# High-Throughput Genotyping of *Plasmodium vivax* in the Peruvian Amazon via Molecular Inversion Probes

**DOI:** 10.1101/2024.06.27.24309599

**Authors:** Zachary R. Popkin-Hall, Karamoko Niaré, Rebecca Crudale, Alfred Simkin, Abebe A. Fola, Juan F. Sanchez, Danielle L. Pannebaker, David J. Giesbrecht, Isaac E. Kim, Özkan Aydemir, Jeffrey A. Bailey, Hugo O. Valdivia, Jonathan J. Juliano

## Abstract

*Plasmodium vivax* transmission occurs throughout the tropics and is an emerging threat in areas of *Plasmodium falciparum* decline, causing relapse infections that complicate treatment and control. Targeted sequencing for *P. falciparum* has been widely deployed to detect population structure and the geographic spread of antimalarial and diagnostic resistance. However, there are fewer such tools for *P. vivax*. Leveraging global variation data, we designed four molecular inversion probe (MIP) genotyping panels targeting geographically differentiating SNPs, neutral SNPs, putative antimalarial resistance genes, and vaccine candidate genes. We deployed these MIP panels on 866 infections from the Peruvian Amazon and identified transmission networks with clonality (IBD>0.99), copy number variation in *Pvdbp* and multiple *Pvrbps*, fixation of putative antimalarial resistance, and balancing selection in 13 vaccine candidate genes. Our MIP panels are the broadest genotyping panel currently available and are poised for successful deployment in other regions of *P. vivax* transmission.

## Supplemental Table 2 for "High-Throughput Genotyping of *Plasmodium vivax* in the Peruvian Amazon via Molecular Inversion Probes"

### Sheet: ALL samples
iid	Accession	Country	Region	Locale	Collection Year	PMCID	Citation
PV03_com	ERR3813224	BR	#N/A	#N/A	2020	PMC7043780	Diez Benavente PLoS Gen 2020
PV04_com	ERR3813225	BR	#N/A	#N/A	2020	PMC7043780	Diez Benavente PLoS Gen 2020
PV05_com	ERR3813226	BR	#N/A	#N/A	2020	PMC7043780	Diez Benavente PLoS Gen 2020
PV06_com	ERR3813227	BR	#N/A	#N/A	2020	PMC7043780	Diez Benavente PLoS Gen 2020
PV10_com	ERR3813228	BR	#N/A	#N/A	2020	PMC7043780	Diez Benavente PLoS Gen 2020
PV11_com	ERR3813229	BR	#N/A	#N/A	2020	PMC7043780	Diez Benavente PLoS Gen 2020
PV16_com	ERR3813230	BR	#N/A	#N/A	2020	PMC7043780	Diez Benavente PLoS Gen 2020
PV17_com	ERR3813231	BR	#N/A	#N/A	2020	PMC7043780	Diez Benavente PLoS Gen 2020
PV19_com	ERR3813232	BR	#N/A	#N/A	2020	PMC7043780	Diez Benavente PLoS Gen 2020
PV22_com	ERR3813233	BR	#N/A	#N/A	2020	PMC7043780	Diez Benavente PLoS Gen 2020
PV25_com	ERR3813234	BR	#N/A	#N/A	2020	PMC7043780	Diez Benavente PLoS Gen 2020
PV26_com	ERR3813235	BR	#N/A	#N/A	2020	PMC7043780	Diez Benavente PLoS Gen 2020
PV29_com	ERR3813236	BR	#N/A	#N/A	2020	PMC7043780	Diez Benavente PLoS Gen 2020
PV31_com	ERR3813237	BR	#N/A	#N/A	2020	PMC7043780	Diez Benavente PLoS Gen 2020
PV32_com	ERR3813238	BR	#N/A	#N/A	2020	PMC7043780	Diez Benavente PLoS Gen 2020
PV34_com	ERR3813239	BR	#N/A	#N/A	2020	PMC7043780	Diez Benavente PLoS Gen 2020
PV_AFEG-A1	ERR5740701	ET	Ethiopia	#N/A	2021	PMC8154914	Diez Benavente Nat Comm 2021
PV_AFEG-A2	ERR5740702	ET	Ethiopia	#N/A	2021	PMC8154914	Diez Benavente Nat Comm 2021
PV_AFEG-A3	ERR5740703	UG	Uganda	#N/A	2021	PMC8154914	Diez Benavente Nat Comm 2021
PV_AFEG-A5	ERR5740704	ER	Eritrea (*)	#N/A	2021	PMC8154914	Diez Benavente Nat Comm 2021
PV_AFEG-A7	ERR5740705	UG	Uganda	#N/A	2021	PMC8154914	Diez Benavente Nat Comm 2021
PV_AFEG-A8	ERR5740706	UG	Uganda	#N/A	2021	PMC8154914	Diez Benavente Nat Comm 2021
PV_AFEG-B1	ERR5740707	BN	Bangladesh	#N/A	2021	PMC8154914	Diez Benavente Nat Comm 2021
PV_AFEG-B3	ERR5740709	ET	Ethiopia	#N/A	2021	PMC8154914	Diez Benavente Nat Comm 2021
PV_AFEG-B4	ERR5740710	ET	Ethiopia	#N/A	2021	PMC8154914	Diez Benavente Nat Comm 2021
PV_AFEG-B7	ERR5740712	ER	Eritrea (*)	#N/A	2021	PMC8154914	Diez Benavente Nat Comm 2021
PV_AFEG-BC1	ERR5740714	SU	Sudan	#N/A	2021	PMC8154914	Diez Benavente Nat Comm 2021
PV_AFEG-BC2	ERR5740715	ER	Eritrea (*)	#N/A	2021	PMC8154914	Diez Benavente Nat Comm 2021
PV_AFEG-BC3	ERR5740716	ER	Eritrea (*)	#N/A	2021	PMC8154914	Diez Benavente Nat Comm 2021
PV_AFEG-BC4	ERR5740717	SU	Sudan	#N/A	2021	PMC8154914	Diez Benavente Nat Comm 2021
PV_AFEG-BC5	ERR5740718	SU	Sudan	#N/A	2021	PMC8154914	Diez Benavente Nat Comm 2021
PV_AFEG-BC8	ERR5740721	ER	Eritrea (*)	#N/A	2021	PMC8154914	Diez Benavente Nat Comm 2021
PV_AFEG-C2	ERR5740723	ER	Eritrea (*)	#N/A	2021	PMC8154914	Diez Benavente Nat Comm 2021
PV_AFEG-C5	ERR5740726	ER	Eritrea (*)	#N/A	2021	PMC8154914	Diez Benavente Nat Comm 2021
PV_AFEG-C6	ERR5740727	ET	Ethiopia	#N/A	2021	PMC8154914	Diez Benavente Nat Comm 2021
PV_AFEG-C7	ERR5740728	SU	Sudan	#N/A	2021	PMC8154914	Diez Benavente Nat Comm 2021
PV_AFEG-C8	ERR5740729	ER	Eritrea (*)	#N/A	2021	PMC8154914	Diez Benavente Nat Comm 2021
PV_AFEG-D24	ERR5740735	AF	Afghanistan	#N/A	2021	PMC8154914	Diez Benavente Nat Comm 2021
PV_AFEG-D5	ERR5740740	ER	Eritrea (*)	#N/A	2021	PMC8154914	Diez Benavente Nat Comm 2021
PV_AFEG-D7	ERR5740742	ER	Eritrea (*)	#N/A	2021	PMC8154914	Diez Benavente Nat Comm 2021
PV_AFEG-D8	ERR5740743	ER	Eritrea (*)	#N/A	2021	PMC8154914	Diez Benavente Nat Comm 2021
PV_AFEG-E4	ERR5740745	GU	Guyana	#N/A	2021	PMC8154914	Diez Benavente Nat Comm 2021
PV_AFEG-E5	ERR5740746	GU	Guyana	#N/A	2021	PMC8154914	Diez Benavente Nat Comm 2021
PV_AFEG-E6	ERR5740747	GU	Guyana	#N/A	2021	PMC8154914	Diez Benavente Nat Comm 2021
PV_AFEG-E7	ERR5740748	AF	Afghanistan	#N/A	2021	PMC8154914	Diez Benavente Nat Comm 2021
PV_AFEG-E8	ERR5740749	AF	Afghanistan	#N/A	2021	PMC8154914	Diez Benavente Nat Comm 2021
PV_AFEG-F2	ERR5740751	AF	Afghanistan	#N/A	2021	PMC8154914	Diez Benavente Nat Comm 2021
PV_AFEG-F3	ERR5740752	AF	Afghanistan	#N/A	2021	PMC8154914	Diez Benavente Nat Comm 2021
PV_AFEG-F4	ERR5740753	AF	Afghanistan	#N/A	2021	PMC8154914	Diez Benavente Nat Comm 2021
PV_AFEG-F5	ERR5740754	AF	Afghanistan	#N/A	2021	PMC8154914	Diez Benavente Nat Comm 2021
PV_AFEG-F6	ERR5740755	AF	Afghanistan	#N/A	2021	PMC8154914	Diez Benavente Nat Comm 2021
PV_AFEG-F7	ERR5740756	AF	Afghanistan	#N/A	2021	PMC8154914	Diez Benavente Nat Comm 2021
PV_AFEG-G2	ERR5740758	AF	Afghanistan	#N/A	2021	PMC8154914	Diez Benavente Nat Comm 2021
PV_AFEG-G3	ERR5740759	AF	Afghanistan	#N/A	2021	PMC8154914	Diez Benavente Nat Comm 2021
PV_AFEG-G4	ERR5740760	AF	Afghanistan	#N/A	2021	PMC8154914	Diez Benavente Nat Comm 2021
PV_AFEG-G5	ERR5740761	AF	Afghanistan	#N/A	2021	PMC8154914	Diez Benavente Nat Comm 2021
PV_AFEG-G6	ERR5740762	AF	Afghanistan	#N/A	2021	PMC8154914	Diez Benavente Nat Comm 2021
PV_AFEG-G7	ERR5740763	AF	Afghanistan	#N/A	2021	PMC8154914	Diez Benavente Nat Comm 2021
PV_AFEG-G8	ERR5740764	AF	Afghanistan	#N/A	2021	PMC8154914	Diez Benavente Nat Comm 2021
PV_AFEG-H1	ERR5740765	AF	Afghanistan	#N/A	2021	PMC8154914	Diez Benavente Nat Comm 2021
PV_AFEG-H2	ERR5740766	AF	Afghanistan	#N/A	2021	PMC8154914	Diez Benavente Nat Comm 2021
PV_AFEG-H3	ERR5740767	AF	Afghanistan	#N/A	2021	PMC8154914	Diez Benavente Nat Comm 2021
PV_AFEG-H6	ERR5740770	AF	Afghanistan	#N/A	2021	PMC8154914	Diez Benavente Nat Comm 2021
PV_AFEG-H7	ERR5740771	AF	Afghanistan	#N/A	2021	PMC8154914	Diez Benavente Nat Comm 2021
PV_AFEG-H9	ERR5740773	AF	Afghanistan	#N/A	2021	PMC8154914	Diez Benavente Nat Comm 2021
PV_IND-A2	ERR5740774	IN	India	#N/A	2021	PMC8154914	Diez Benavente Nat Comm 2021
PV_IND-A4	ERR5740775	IN	India	#N/A	2021	PMC8154914	Diez Benavente Nat Comm 2021
PV_IND-A5	ERR5740776	IN	India	#N/A	2021	PMC8154914	Diez Benavente Nat Comm 2021
PV_IND-A6	ERR5740777	IN	India	#N/A	2021	PMC8154914	Diez Benavente Nat Comm 2021
PV_IND-A7	ERR5740778	IN	India	#N/A	2021	PMC8154914	Diez Benavente Nat Comm 2021
PV_IND-A8	ERR5740779	IN	India	#N/A	2021	PMC8154914	Diez Benavente Nat Comm 2021
PV_IND-A9	ERR5740780	IN	India	#N/A	2021	PMC8154914	Diez Benavente Nat Comm 2021
PV_IND-B2	ERR5740782	IN	India	#N/A	2021	PMC8154914	Diez Benavente Nat Comm 2021
PV_IND-B3	ERR5740783	IN	India	#N/A	2021	PMC8154914	Diez Benavente Nat Comm 2021
PV_IND-B4	ERR5740784	IN	India	#N/A	2021	PMC8154914	Diez Benavente Nat Comm 2021
PV_IND-B5	ERR5740785	IN	India	#N/A	2021	PMC8154914	Diez Benavente Nat Comm 2021
PV_IND-B6	ERR5740786	IN	India	#N/A	2021	PMC8154914	Diez Benavente Nat Comm 2021
PV_IND-B7	ERR5740787	IN	India	#N/A	2021	PMC8154914	Diez Benavente Nat Comm 2021
PV_IND-B8	ERR5740788	IN	India	#N/A	2021	PMC8154914	Diez Benavente Nat Comm 2021
PV_IND-C2	ERR5740790	IN	India	#N/A	2021	PMC8154914	Diez Benavente Nat Comm 2021
PV_IND-C3	ERR5740791	IN	India	#N/A	2021	PMC8154914	Diez Benavente Nat Comm 2021
PV_IND-C4	ERR5740792	IN	India	#N/A	2021	PMC8154914	Diez Benavente Nat Comm 2021
PV_IND-C5	ERR5740793	IN	India	#N/A	2021	PMC8154914	Diez Benavente Nat Comm 2021
PV_IND-C6	ERR5740794	IN	India	#N/A	2021	PMC8154914	Diez Benavente Nat Comm 2021
PV_IND-C7	ERR5740795	IN	India	#N/A	2021	PMC8154914	Diez Benavente Nat Comm 2021
PV_IND-C8	ERR5740796	IN	India	#N/A	2021	PMC8154914	Diez Benavente Nat Comm 2021
PV_IND-D2	ERR5740798	IN	India	#N/A	2021	PMC8154914	Diez Benavente Nat Comm 2021
PV_IND-D4	ERR5740800	IN	India	#N/A	2021	PMC8154914	Diez Benavente Nat Comm 2021
PV_IND-D6	ERR5740802	IN	India	#N/A	2021	PMC8154914	Diez Benavente Nat Comm 2021
PV_IND-D7	ERR5740803	IN	India	#N/A	2021	PMC8154914	Diez Benavente Nat Comm 2021
PV_IND-D8	ERR5740804	IN	India	#N/A	2021	PMC8154914	Diez Benavente Nat Comm 2021
PV_IND-E1	ERR5740805	IN	India	#N/A	2021	PMC8154914	Diez Benavente Nat Comm 2021
PV_IND-E2	ERR5740806	IN	India	#N/A	2021	PMC8154914	Diez Benavente Nat Comm 2021
PV_IND-E3	ERR5740807	IN	India	#N/A	2021	PMC8154914	Diez Benavente Nat Comm 2021
PV_IND-E4	ERR5740808	IN	India	#N/A	2021	PMC8154914	Diez Benavente Nat Comm 2021
PV_IND-E6	ERR5740810	IN	India	#N/A	2021	PMC8154914	Diez Benavente Nat Comm 2021
PV_IND-E7	ERR5740811	IN	India	#N/A	2021	PMC8154914	Diez Benavente Nat Comm 2021
PV_IND-E8	ERR5740812	IN	India	#N/A	2021	PMC8154914	Diez Benavente Nat Comm 2021
PV_PHI-C3	ERR5740813	PH	The Phillipines	#N/A	2021	PMC8154914	Diez Benavente Nat Comm 2021
PV_PK-A1	ERR5740814	PK	Pakistan	#N/A	2021	PMC8154914	Diez Benavente Nat Comm 2021
PV_PK-A2	ERR5740815	PK	Pakistan	#N/A	2021	PMC8154914	Diez Benavente Nat Comm 2021
PV_PK-A3	ERR5740816	PK	Pakistan	#N/A	2021	PMC8154914	Diez Benavente Nat Comm 2021
PV_PK-A4	ERR5740817	PK	Pakistan	#N/A	2021	PMC8154914	Diez Benavente Nat Comm 2021
PV_PK-A5	ERR5740818	PK	Pakistan	#N/A	2021	PMC8154914	Diez Benavente Nat Comm 2021
PV_PK-A6	ERR5740819	PK	Pakistan	#N/A	2021	PMC8154914	Diez Benavente Nat Comm 2021
PV_PK-A7	ERR5740820	PK	Pakistan	#N/A	2021	PMC8154914	Diez Benavente Nat Comm 2021
PV_PK-A8	ERR5740821	PK	Pakistan	#N/A	2021	PMC8154914	Diez Benavente Nat Comm 2021
PV_PK-B1	ERR5740822	PK	Pakistan	#N/A	2021	PMC8154914	Diez Benavente Nat Comm 2021
PV_PK-B2	ERR5740823	PK	Pakistan	#N/A	2021	PMC8154914	Diez Benavente Nat Comm 2021
PV_PK-B3	ERR5740824	PK	Pakistan	#N/A	2021	PMC8154914	Diez Benavente Nat Comm 2021
PV_PK-B4	ERR5740825	PK	Pakistan	#N/A	2021	PMC8154914	Diez Benavente Nat Comm 2021
PV_PK-B5	ERR5740826	PK	Pakistan	#N/A	2021	PMC8154914	Diez Benavente Nat Comm 2021
PV_PK-B8	ERR5740829	PK	Pakistan	#N/A	2021	PMC8154914	Diez Benavente Nat Comm 2021
PV_PK-C1	ERR5740830	PK	Pakistan	#N/A	2021	PMC8154914	Diez Benavente Nat Comm 2021
PV_PK-C2	ERR5740831	PK	Pakistan	#N/A	2021	PMC8154914	Diez Benavente Nat Comm 2021
PV_PK-C3	ERR5740832	PK	Pakistan	#N/A	2021	PMC8154914	Diez Benavente Nat Comm 2021
PV_PK-C4	ERR5740833	PK	Pakistan	#N/A	2021	PMC8154914	Diez Benavente Nat Comm 2021
PV_PK-C5	ERR5740834	PK	Pakistan	#N/A	2021	PMC8154914	Diez Benavente Nat Comm 2021
PV_PK-C6	ERR5740835	PK	Pakistan	#N/A	2021	PMC8154914	Diez Benavente Nat Comm 2021
PV_PK-C7	ERR5740836	PK	Pakistan	#N/A	2021	PMC8154914	Diez Benavente Nat Comm 2021
PV_PK-C8	ERR5740837	PK	Pakistan	#N/A	2021	PMC8154914	Diez Benavente Nat Comm 2021
PV_PK-D5	ERR5740842	PK	Pakistan	#N/A	2021	PMC8154914	Diez Benavente Nat Comm 2021
PV_PK-D6	ERR5740843	PK	Pakistan	#N/A	2021	PMC8154914	Diez Benavente Nat Comm 2021
PV_PK-D7	ERR5740844	PK	Pakistan	#N/A	2021	PMC8154914	Diez Benavente Nat Comm 2021
PV_PK-D8	ERR5740845	PK	Pakistan	#N/A	2021	PMC8154914	Diez Benavente Nat Comm 2021
PV_PK-E1	ERR5740846	PK	Pakistan	#N/A	2021	PMC8154914	Diez Benavente Nat Comm 2021
PV_PK-E2	ERR5740847	PK	Pakistan	#N/A	2021	PMC8154914	Diez Benavente Nat Comm 2021
PV_PK-E3	ERR5740848	PK	Pakistan	#N/A	2021	PMC8154914	Diez Benavente Nat Comm 2021
PV_PK-E4	ERR5740849	PK	Pakistan	#N/A	2021	PMC8154914	Diez Benavente Nat Comm 2021
PV_PK-E5	ERR5740850	PK	Pakistan	#N/A	2021	PMC8154914	Diez Benavente Nat Comm 2021
PvE1	ERR5740851	ER	Eritrea (*)	#N/A	2021	PMC8154914	Diez Benavente Nat Comm 2021
PVE2	ERR5740852	SU	Sudan	#N/A	2021	PMC8154914	Diez Benavente Nat Comm 2021
pvindiaA1	ERR5740854	IN	India	#N/A	2021	PMC8154914	Diez Benavente Nat Comm 2021
PvPAkA1	ERR5740855	PK	Pakistan	#N/A	2021	PMC8154914	Diez Benavente Nat Comm 2021
Col_11	ERR5748165	CO	Colombia	#N/A	2021	PMC8154914	Diez Benavente Nat Comm 2021
Col_13	ERR5748166	CO	Colombia	#N/A	2021	PMC8154914	Diez Benavente Nat Comm 2021
Col_6	ERR5748167	CO	Colombia	#N/A	2021	PMC8154914	Diez Benavente Nat Comm 2021
Col_8	ERR5748168	CO	Colombia	#N/A	2021	PMC8154914	Diez Benavente Nat Comm 2021
PV09_com	ERR5748169	BR	Brazil	#N/A	2021	PMC8154914	Diez Benavente Nat Comm 2021
PV14_com	ERR5748170	BR	Brazil	#N/A	2021	PMC8154914	Diez Benavente Nat Comm 2021
PVBRA37	ERR5748171	BR	Brazil	#N/A	2021	PMC8154914	Diez Benavente Nat Comm 2021
PQ0002-C	ERS010042	BR	#N/A	BR	2008	PMC4966634	Pearson Nat Gen 2016
PQ0008-C	ERS010153	BR	#N/A	BR	2008	PMC4966634	Pearson Nat Gen 2016
PH0068-C	ERS010154	KH	#N/A	WKH	2009	PMC4966634	Pearson Nat Gen 2016
PN0095-C	ERS012057	PG	#N/A	PG	2010	PMC4966634	Pearson Nat Gen 2016
PV0062-C	ERS012692	VN	#N/A	VN	2009	PMC4966634	Pearson Nat Gen 2016
PV0056-C	ERS012693	VN	#N/A	VN	2009	PMC4966634	Pearson Nat Gen 2016
PV0067-C	ERS012694	VN	#N/A	VN	2009	PMC4966634	Pearson Nat Gen 2016
PV0061-C	ERS012695	VN	#N/A	VN	2009	PMC4966634	Pearson Nat Gen 2016
PN0050-C	ERS012699	PG	#N/A	PG	2008	PMC4966634	Pearson Nat Gen 2016
PV0053-C	ERS012702	VN	#N/A	VN	2009	PMC4966634	Pearson Nat Gen 2016
PV0025-C	ERS013104	VN	#N/A	VN	2010	PMC4966634	Pearson Nat Gen 2016
PH0177-C	ERS014174	KH	#N/A	WKH	2010	PMC4966634	Pearson Nat Gen 2016
PH0178-C	ERS014175	KH	#N/A	WKH	2010	PMC4966634	Pearson Nat Gen 2016
PH0180-C	ERS014176	KH	#N/A	WKH	2010	PMC4966634	Pearson Nat Gen 2016
PH0188-C	ERS014177	KH	#N/A	WKH	2010	PMC4966634	Pearson Nat Gen 2016
PH0190-C	ERS014179	KH	#N/A	WKH	2010	PMC4966634	Pearson Nat Gen 2016
PJ0004-C	ERS017708	ID	Papua	#N/A	2010	PMC6030216	Auburn Nat Comm 2018
PH0385-C	ERS025405	KH	#N/A	NEKH	2010	PMC4966634	Pearson Nat Gen 2016
PH0067-C	ERS040108	KH	#N/A	WKH	2009	PMC4966634	Pearson Nat Gen 2016
PS0002-CW	ERS040109	LK	#N/A	LK	2010	PMC4966634	Pearson Nat Gen 2016
PH0182-C	ERS040110	KH	#N/A	WKH	2010	PMC4966634	Pearson Nat Gen 2016
PJ0006-C	ERS040112	ID	Papua	#N/A	2011	PMC6030216	Auburn Nat Comm 2018
PJ0006-CW	ERS040113	ID	#N/A	PID	2011	PMC4966634	Pearson Nat Gen 2016
PX0001-CW	ERS040115	IN	#N/A	IN	2011	PMC4966634	Pearson Nat Gen 2016
PY0001-C	ERS040116	MY	#N/A	MY	2011	PMC4966634	Pearson Nat Gen 2016
PY0002-C	ERS040117	MY	#N/A	MY	2011	PMC4966634	Pearson Nat Gen 2016
PD0174-C	ERS055877	TH	#N/A	WTH	2011	PMC4966634	Pearson Nat Gen 2016
PD0166-C	ERS055878	TH	#N/A	WTH	2011	PMC4966634	Pearson Nat Gen 2016
PD0184-C	ERS055879	TH	#N/A	WTH	2011	PMC4966634	Pearson Nat Gen 2016
PD0182-C	ERS055880	TH	#N/A	WTH	2011	PMC4966634	Pearson Nat Gen 2016
PD0171-C	ERS055881	TH	#N/A	WTH	2011	PMC4966634	Pearson Nat Gen 2016
PD0175-C	ERS055882	TH	#N/A	WTH	2011	PMC4966634	Pearson Nat Gen 2016
PD0179-C	ERS055883	TH	#N/A	WTH	2011	PMC4966634	Pearson Nat Gen 2016
PD0176-C	ERS055884	TH	#N/A	WTH	2011	PMC4966634	Pearson Nat Gen 2016
PD0170-C	ERS055885	TH	#N/A	WTH	2011	PMC4966634	Pearson Nat Gen 2016
PD0178-C	ERS055886	TH	#N/A	WTH	2011	PMC4966634	Pearson Nat Gen 2016
PD0172-C	ERS055887	TH	#N/A	WTH	2011	PMC4966634	Pearson Nat Gen 2016
PD0173-C	ERS055888	TH	#N/A	WTH	2011	PMC4966634	Pearson Nat Gen 2016
PD0168-C	ERS055889	TH	#N/A	WTH	2011	PMC4966634	Pearson Nat Gen 2016
PD0181-C	ERS055890	TH	#N/A	WTH	2011	PMC4966634	Pearson Nat Gen 2016
PD0180-C	ERS055891	TH	#N/A	WTH	2011	PMC4966634	Pearson Nat Gen 2016
PD0165-C	ERS055892	TH	#N/A	WTH	2011	PMC4966634	Pearson Nat Gen 2016
PD0177-C	ERS055893	TH	#N/A	WTH	2011	PMC4966634	Pearson Nat Gen 2016
PD0183-C	ERS055894	TH	#N/A	WTH	2011	PMC4966634	Pearson Nat Gen 2016
PD0167-C	ERS055895	TH	#N/A	WTH	2011	PMC4966634	Pearson Nat Gen 2016
PD0169-C	ERS055896	TH	#N/A	WTH	2011	PMC4966634	Pearson Nat Gen 2016
PH0309-C	ERS055897	KH	#N/A	WKH	2010	PMC4966634	Pearson Nat Gen 2016
PH0591-C	ERS071835	KH	#N/A	NKH	2011	PMC4966634	Pearson Nat Gen 2016
PQ0003-C	ERS123115	BR	#N/A	BR	2008	PMC4966634	Pearson Nat Gen 2016
PH0075-C	ERS123116	KH	#N/A	WKH	2009	PMC4966634	Pearson Nat Gen 2016
PH0310-C	ERS123117	KH	#N/A	WKH	2010	PMC4966634	Pearson Nat Gen 2016
PH0320-C	ERS123119	KH	#N/A	WKH	2010	PMC4966634	Pearson Nat Gen 2016
PY0004-C	ERS123120	MY	#N/A	MY	2011	PMC4966634	Pearson Nat Gen 2016
PY0005-C	ERS123124	MY	#N/A	MY	2011	PMC4966634	Pearson Nat Gen 2016
PD0479-C	ERS142861	TH	#N/A	WTH	2011	PMC4966634	Pearson Nat Gen 2016
PV0253-C	ERS143422	VN	#N/A	VN	2011	PMC4966634	Pearson Nat Gen 2016
PV0255-C	ERS143517	VN	#N/A	VN	2011	PMC4966634	Pearson Nat Gen 2016
PN0067-Cx	ERS150819	PG	#N/A	PG	2009	PMC4966634	Pearson Nat Gen 2016
PN0046-C	ERS150822	PG	#N/A	PG	2008	PMC4966634	Pearson Nat Gen 2016
PN0048-C	ERS150862	PG	#N/A	PG	2008	PMC4966634	Pearson Nat Gen 2016
PV0054-C	ERS164634	VN	#N/A	VN	2009	PMC4966634	Pearson Nat Gen 2016
PV0071-C	ERS164639	VN	#N/A	VN	2009	PMC4966634	Pearson Nat Gen 2016
PH0184-C	ERS164662	KH	#N/A	WKH	2010	PMC4966634	Pearson Nat Gen 2016
PH0089-C	ERS164670	KH	#N/A	WKH	2009	PMC4966634	Pearson Nat Gen 2016
PH0187-C	ERS164674	KH	#N/A	WKH	2010	PMC4966634	Pearson Nat Gen 2016
PV0074-C	ERS164678	VN	#N/A	VN	2009	PMC4966634	Pearson Nat Gen 2016
PN0065-C	ERS164683	PG	#N/A	PG	2008	PMC4966634	Pearson Nat Gen 2016
PV0072-C	ERS164684	VN	#N/A	VN	2009	PMC4966634	Pearson Nat Gen 2016
PN0068-Cx	ERS164688	PG	#N/A	PG	2009	PMC4966634	Pearson Nat Gen 2016
PH0086-C	ERS164689	KH	#N/A	WKH	2009	PMC4966634	Pearson Nat Gen 2016
PH0312-C	ERS164691	KH	#N/A	WKH	2010	PMC4966634	Pearson Nat Gen 2016
PH0098-C	ERS164692	KH	#N/A	WKH	2009	PMC4966634	Pearson Nat Gen 2016
PV0327-C	ERS174558	VN	#N/A	VN	2012	PMC4966634	Pearson Nat Gen 2016
PH0893-C	ERS174573	KH	#N/A	WKH	2012	PMC4966634	Pearson Nat Gen 2016
QE0473-C	ERS174628	LA	#N/A	LA	2012	PMC4966634	Pearson Nat Gen 2016
PH1078-C	ERS224881	KH	#N/A	WKH	2012	PMC4966634	Pearson Nat Gen 2016
PH1084-C	ERS224901	KH	#N/A	WKH	2012	PMC4966634	Pearson Nat Gen 2016
PD0593-C	ERS241405	TH	#N/A	WTH	2011	PMC4966634	Pearson Nat Gen 2016
PD0605-C	ERS241406	TH	#N/A	WTH	2011	PMC4966634	Pearson Nat Gen 2016
PD0617-C	ERS241407	TH	#N/A	WTH	2012	PMC4966634	Pearson Nat Gen 2016
PD0594-C	ERS241409	TH	#N/A	WTH	2009	PMC4966634	Pearson Nat Gen 2016
PD0606-C	ERS241410	TH	#N/A	WTH	2010	PMC4966634	Pearson Nat Gen 2016
PD0618-C	ERS241411	TH	#N/A	WTH	2011	PMC4966634	Pearson Nat Gen 2016
PD0595-C	ERS241412	TH	#N/A	WTH	2010	PMC4966634	Pearson Nat Gen 2016
PD0607-C	ERS241413	TH	#N/A	WTH	2011	PMC4966634	Pearson Nat Gen 2016
PD0619-C	ERS241414	TH	#N/A	WTH	2012	PMC4966634	Pearson Nat Gen 2016
PD0596-C	ERS241415	TH	#N/A	WTH	2011	PMC4966634	Pearson Nat Gen 2016
PD0608-C	ERS241416	TH	#N/A	WTH	2012	PMC4966634	Pearson Nat Gen 2016
PD0620-C	ERS241417	TH	#N/A	WTH	2012	PMC4966634	Pearson Nat Gen 2016
PD0597-C	ERS241418	TH	#N/A	WTH	2009	PMC4966634	Pearson Nat Gen 2016
PD0609-C	ERS241419	TH	#N/A	WTH	2012	PMC4966634	Pearson Nat Gen 2016
PD0598-C	ERS241421	TH	#N/A	WTH	2009	PMC4966634	Pearson Nat Gen 2016
PD0610-C	ERS241422	TH	#N/A	WTH	2010	PMC4966634	Pearson Nat Gen 2016
PD0622-C	ERS241423	TH	Tak	Mae Sot	2012	PMC6030216	Auburn Nat Comm 2018
PD0599-C	ERS241424	TH	#N/A	WTH	2012	PMC4966634	Pearson Nat Gen 2016
PD0611-C	ERS241425	TH	#N/A	WTH	2012	PMC4966634	Pearson Nat Gen 2016
PD0623-C	ERS241426	TH	Tak	Tha Song Yang	2012	PMC6030216	Auburn Nat Comm 2018
PD0600-C	ERS241427	TH	#N/A	WTH	2009	PMC4966634	Pearson Nat Gen 2016
PD0612-C	ERS241428	TH	#N/A	WTH	2010	PMC4966634	Pearson Nat Gen 2016
PD0624-C	ERS241429	TH	#N/A	WTH	2012	PMC4966634	Pearson Nat Gen 2016
PD0601-C	ERS241430	TH	#N/A	WTH	2012	PMC4966634	Pearson Nat Gen 2016
PD0613-C	ERS241431	TH	#N/A	WTH	2007	PMC4966634	Pearson Nat Gen 2016
PD0625-C	ERS241432	TH	#N/A	WTH	2012	PMC4966634	Pearson Nat Gen 2016
PD0602-C	ERS241433	TH	#N/A	WTH	2010	PMC4966634	Pearson Nat Gen 2016
PD0614-C	ERS241434	TH	#N/A	WTH	2007	PMC4966634	Pearson Nat Gen 2016
PJ0007-C	ERS241435	ID	#N/A	PID	2012	PMC4966634	Pearson Nat Gen 2016
PD0603-C	ERS241436	TH	#N/A	WTH	2010	PMC4966634	Pearson Nat Gen 2016
PD0615-C	ERS241437	TH	#N/A	WTH	2011	PMC4966634	Pearson Nat Gen 2016
PJ0008-C	ERS241438	ID	#N/A	PID	2013	PMC4966634	Pearson Nat Gen 2016
PD0604-C	ERS241439	TH	#N/A	WTH	2010	PMC4966634	Pearson Nat Gen 2016
PD0616-C	ERS241440	TH	Tak	Mae Sot	2012	PMC6030216	Auburn Nat Comm 2018
PJ0009-C	ERS241441	ID	#N/A	PID	2013	PMC4966634	Pearson Nat Gen 2016
BBH(1)-132	ERS2593850	ET	#N/A	Jimma	2016	PMC7581005	Ford PLoS NTD 2020
BBH(1)-153	ERS2593851	ET	#N/A	Jimma	2016	PMC7581005	Ford PLoS NTD 2020
BBH(1)-162	ERS2593852	ET	#N/A	Jimma	2016	PMC7581005	Ford PLoS NTD 2020
HT(1)-144	ERS2593853	ET	#N/A	Jimma	2016	PMC7581005	Ford PLoS NTD 2020
JHC(2)-100	ERS2593855	ET	#N/A	Jimma	2016	PMC7581005	Ford PLoS NTD 2020
MHK(1)-72	ERS2593857	ET	#N/A	Jimma	2016	PMC7581005	Ford PLoS NTD 2020
SGH(1)-355	ERS2593858	ET	#N/A	Jimma	2016	PMC7581005	Ford PLoS NTD 2020
SGH(1)-357	ERS2593859	ET	#N/A	Jimma	2016	PMC7581005	Ford PLoS NTD 2020
SGH(2)-103	ERS2593861	ET	#N/A	Jimma	2016	PMC7581005	Ford PLoS NTD 2020
BBH(1)-137	ERS2593862	ET	#N/A	Jimma	2016	PMC7581005	Ford PLoS NTD 2020
HT(1)-147	ERS2593863	ET	#N/A	Jimma	2016	PMC7581005	Ford PLoS NTD 2020
HT(1)-112	ERS2593864	ET	#N/A	Jimma	2016	PMC7581005	Ford PLoS NTD 2020
JHC(1)-208	ERS2593865	ET	#N/A	Jimma	2016	PMC7581005	Ford PLoS NTD 2020
MKH(2)-71	ERS2593866	ET	#N/A	Jimma	2016	PMC7581005	Ford PLoS NTD 2020
SGH(1)-337	ERS2593867	ET	#N/A	Jimma	2016	PMC7581005	Ford PLoS NTD 2020
SGH(1)-358	ERS2593868	ET	#N/A	Jimma	2016	PMC7581005	Ford PLoS NTD 2020
SGH(1)-359	ERS2593869	ET	#N/A	Jimma	2016	PMC7581005	Ford PLoS NTD 2020
SGH(2)-108	ERS2593871	ET	#N/A	Jimma	2016	PMC7581005	Ford PLoS NTD 2020
PH0914-Cx	ERS336352	KH	#N/A	WKH	2011	PMC4966634	Pearson Nat Gen 2016
PV0243-Cx2	ERS336392	VN	#N/A	VN	2011	PMC4966634	Pearson Nat Gen 2016
PH1109-C	ERS338595	KH	#N/A	WKH	2012	PMC4966634	Pearson Nat Gen 2016
PH1111-C	ERS338597	KH	#N/A	WKH	2012	PMC4966634	Pearson Nat Gen 2016
PH1112-C	ERS338598	KH	#N/A	WKH	2012	PMC4966634	Pearson Nat Gen 2016
PH1113-C	ERS338599	KH	#N/A	WKH	2012	PMC4966634	Pearson Nat Gen 2016
PH1115-C	ERS338601	KH	#N/A	WKH	2012	PMC4966634	Pearson Nat Gen 2016
PH1116-C	ERS338602	KH	#N/A	WKH	2012	PMC4966634	Pearson Nat Gen 2016
PH1117-C	ERS338603	KH	#N/A	WKH	2012	PMC4966634	Pearson Nat Gen 2016
PH1119-C	ERS338605	KH	#N/A	WKH	2012	PMC4966634	Pearson Nat Gen 2016
PH1121-C	ERS338607	KH	#N/A	WKH	2012	PMC4966634	Pearson Nat Gen 2016
PH1124-C	ERS338610	KH	#N/A	WKH	2012	PMC4966634	Pearson Nat Gen 2016
PH1125-C	ERS338611	KH	#N/A	WKH	2012	PMC4966634	Pearson Nat Gen 2016
PH1126-C	ERS338612	KH	#N/A	WKH	2012	PMC4966634	Pearson Nat Gen 2016
PH1131-C	ERS338617	KH	#N/A	WKH	2012	PMC4966634	Pearson Nat Gen 2016
PH1132-C	ERS338618	KH	#N/A	WKH	2012	PMC4966634	Pearson Nat Gen 2016
PH1133-C	ERS338619	KH	#N/A	WKH	2012	PMC4966634	Pearson Nat Gen 2016
PH1135-C	ERS338621	KH	#N/A	WKH	2012	PMC4966634	Pearson Nat Gen 2016
QE0482-C	ERS347479	LA	#N/A	LA	2012	PMC4966634	Pearson Nat Gen 2016
PD0647-C	ERS347497	TH	#N/A	ETH	2012	PMC4966634	Pearson Nat Gen 2016
PD0660-C	ERS347698	TH	#N/A	ETH	2013	PMC4966634	Pearson Nat Gen 2016
PD0661-C	ERS347704	TH	#N/A	ETH	2013	PMC4966634	Pearson Nat Gen 2016
QC0234-C	ERS347714	MM	#N/A	MM	2012	PMC4966634	Pearson Nat Gen 2016
Honduras1	ERS3516634	HO	Francisco Morazán	Tegucigalpa	2013	PMC7708478	Valdivia Sci Rep 2020
Honduras2	ERS3516635	HO	Francisco Morazán	Tegucigalpa	2013	PMC7708478	Valdivia Sci Rep 2020
Honduras3	ERS3516636	HO	Francisco Morazán	Tegucigalpa	2013	PMC7708478	Valdivia Sci Rep 2020
Honduras4	ERS3516637	HO	Francisco Morazán	Tegucigalpa	2013	PMC7708478	Valdivia Sci Rep 2020
Honduras5	ERS3516638	HO	Francisco Morazán	Tegucigalpa	2013	PMC7708478	Valdivia Sci Rep 2020
Honduras6	ERS3516639	HO	Francisco Morazán	Tegucigalpa	2013	PMC7708478	Valdivia Sci Rep 2020
Honduras7	ERS3516640	HO	Francisco Morazán	Tegucigalpa	2013	PMC7708478	Valdivia Sci Rep 2020
Honduras8	ERS3516641	HO	Francisco Morazán	Tegucigalpa	2013	PMC7708478	Valdivia Sci Rep 2020
Honduras9	ERS3516642	HO	Francisco Morazán	Tegucigalpa	2013	PMC7708478	Valdivia Sci Rep 2020
Honduras10	ERS3516643	HO	Francisco Morazán	Tegucigalpa	2013	PMC7708478	Valdivia Sci Rep 2020
Honduras11	ERS3516644	HO	Francisco Morazán	Tegucigalpa	2013	PMC7708478	Valdivia Sci Rep 2020
Honduras12	ERS3516645	HO	Francisco Morazán	Tegucigalpa	2013	PMC7708478	Valdivia Sci Rep 2020
Honduras13	ERS3516646	HO	Francisco Morazán	Tegucigalpa	2013	PMC7708478	Valdivia Sci Rep 2020
Honduras14	ERS3516647	HO	Francisco Morazán	Tegucigalpa	2013	PMC7708478	Valdivia Sci Rep 2020
Honduras15	ERS3516648	HO	Francisco Morazán	Tegucigalpa	2013	PMC7708478	Valdivia Sci Rep 2020
Honduras16	ERS3516649	HO	Francisco Morazán	Tegucigalpa	2013	PMC7708478	Valdivia Sci Rep 2020
Honduras17	ERS3516650	HO	Francisco Morazán	Tegucigalpa	2013	PMC7708478	Valdivia Sci Rep 2020
Honduras18	ERS3516651	HO	Francisco Morazán	Tegucigalpa	2013	PMC7708478	Valdivia Sci Rep 2020
Honduras19	ERS3516652	HO	Francisco Morazán	Tegucigalpa	2013	PMC7708478	Valdivia Sci Rep 2020
Honduras20	ERS3516653	HO	Francisco Morazán	Tegucigalpa	2013	PMC7708478	Valdivia Sci Rep 2020
Honduras21	ERS3516654	HO	Francisco Morazán	Tegucigalpa	2013	PMC7708478	Valdivia Sci Rep 2020
Honduras22	ERS3516655	HO	Francisco Morazán	Tegucigalpa	2013	PMC7708478	Valdivia Sci Rep 2020
Honduras23	ERS3516656	HO	Francisco Morazán	Tegucigalpa	2013	PMC7708478	Valdivia Sci Rep 2020
Honduras24	ERS3516657	HO	Francisco Morazán	Tegucigalpa	2013	PMC7708478	Valdivia Sci Rep 2020
Honduras25	ERS3516658	HO	Francisco Morazán	Tegucigalpa	2013	PMC7708478	Valdivia Sci Rep 2020
Honduras26	ERS3516659	HO	Francisco Morazán	Tegucigalpa	2013	PMC7708478	Valdivia Sci Rep 2020
Honduras27	ERS3516660	HO	Francisco Morazán	Tegucigalpa	2013	PMC7708478	Valdivia Sci Rep 2020
Honduras28	ERS3516661	HO	Francisco Morazán	Tegucigalpa	2013	PMC7708478	Valdivia Sci Rep 2020
QM0003-C	ERS386739	MG	#N/A	MG	2012	PMC4966634	Pearson Nat Gen 2016
PD0684-C	ERS403517	TH	#N/A	WTH	2006	PMC4966634	Pearson Nat Gen 2016
PD0696-C	ERS403518	TH	#N/A	WTH	2012	PMC4966634	Pearson Nat Gen 2016
PD0708-C	ERS403519	TH	#N/A	WTH	2011	PMC4966634	Pearson Nat Gen 2016
PY0018-C	ERS403520	MY	#N/A	MY	2013	PMC4966634	Pearson Nat Gen 2016
PD0674-C	ERS403521	TH	#N/A	WTH	2007	PMC4966634	Pearson Nat Gen 2016
PD0685-C	ERS403522	TH	#N/A	WTH	2013	PMC4966634	Pearson Nat Gen 2016
PD0697-C	ERS403523	TH	#N/A	WTH	2006	PMC4966634	Pearson Nat Gen 2016
PD0709-C	ERS403524	TH	#N/A	WTH	2013	PMC4966634	Pearson Nat Gen 2016
PY0019-C	ERS403525	MY	#N/A	MY	2013	PMC4966634	Pearson Nat Gen 2016
PD0675-C	ERS403526	TH	#N/A	WTH	2011	PMC4966634	Pearson Nat Gen 2016
PD0686-C	ERS403527	TH	#N/A	WTH	2007	PMC4966634	Pearson Nat Gen 2016
PD0698-C	ERS403528	TH	#N/A	WTH	2006	PMC4966634	Pearson Nat Gen 2016
PD0710-C	ERS403529	TH	#N/A	WTH	2007	PMC4966634	Pearson Nat Gen 2016
PD0676-C	ERS403530	TH	#N/A	WTH	2012	PMC4966634	Pearson Nat Gen 2016
PD0687-C	ERS403531	TH	#N/A	WTH	2012	PMC4966634	Pearson Nat Gen 2016
PD0699-C	ERS403532	TH	#N/A	WTH	2011	PMC4966634	Pearson Nat Gen 2016
PD0711-C	ERS403533	TH	#N/A	WTH	2011	PMC4966634	Pearson Nat Gen 2016
PD0677-C	ERS403534	TH	Tak	Mae Sot	2012	PMC6030216	Auburn Nat Comm 2018
PD0688-C	ERS403535	TH	#N/A	WTH	2011	PMC4966634	Pearson Nat Gen 2016
PD0700-C	ERS403536	TH	#N/A	WTH	2007	PMC4966634	Pearson Nat Gen 2016
PD0712-C	ERS403537	TH	#N/A	WTH	2006	PMC4966634	Pearson Nat Gen 2016
PD0678-C	ERS403538	TH	#N/A	WTH	2011	PMC4966634	Pearson Nat Gen 2016
PD0689-C	ERS403539	TH	#N/A	WTH	2011	PMC4966634	Pearson Nat Gen 2016
PD0701-C	ERS403540	TH	#N/A	WTH	2011	PMC4966634	Pearson Nat Gen 2016
PD0713-C	ERS403541	TH	#N/A	WTH	2013	PMC4966634	Pearson Nat Gen 2016
PD0679-C	ERS403542	TH	#N/A	WTH	2007	PMC4966634	Pearson Nat Gen 2016
PD0690-C	ERS403543	TH	#N/A	WTH	2011	PMC4966634	Pearson Nat Gen 2016
PD0702-C	ERS403544	TH	#N/A	WTH	2013	PMC4966634	Pearson Nat Gen 2016
PD0714-C	ERS403545	TH	#N/A	WTH	2012	PMC4966634	Pearson Nat Gen 2016
PD0691-C	ERS403547	TH	#N/A	WTH	2006	PMC4966634	Pearson Nat Gen 2016
PD0703-C	ERS403548	TH	#N/A	WTH	2012	PMC4966634	Pearson Nat Gen 2016
PD0715-C	ERS403549	TH	#N/A	WTH	2010	PMC4966634	Pearson Nat Gen 2016
PD0680-C	ERS403550	TH	#N/A	WTH	2006	PMC4966634	Pearson Nat Gen 2016
PD0692-C	ERS403551	TH	#N/A	WTH	2011	PMC4966634	Pearson Nat Gen 2016
PD0704-C	ERS403552	TH	#N/A	WTH	2013	PMC4966634	Pearson Nat Gen 2016
QN0001-C	ERS403553	CN	#N/A	CN	2011	PMC4966634	Pearson Nat Gen 2016
PD0681-C	ERS403554	TH	#N/A	WTH	2007	PMC4966634	Pearson Nat Gen 2016
PD0693-C	ERS403555	TH	#N/A	WTH	2010	PMC4966634	Pearson Nat Gen 2016
PD0705-C	ERS403556	TH	#N/A	WTH	2007	PMC4966634	Pearson Nat Gen 2016
PD0694-C	ERS403559	TH	#N/A	WTH	2011	PMC4966634	Pearson Nat Gen 2016
PD0706-C	ERS403560	TH	#N/A	WTH	2011	PMC4966634	Pearson Nat Gen 2016
PD0683-C	ERS403562	TH	Tak	Mae Sot	2011	PMC6030216	Auburn Nat Comm 2018
PD0695-C	ERS403563	TH	#N/A	WTH	2011	PMC4966634	Pearson Nat Gen 2016
PD0707-C	ERS403564	TH	#N/A	WTH	2007	PMC4966634	Pearson Nat Gen 2016
PJ0167-C	ERS403565	ID	#N/A	PID	2013	PMC4966634	Pearson Nat Gen 2016
PN0163-C	ERS404132	PG	#N/A	PG	2013	PMC4966634	Pearson Nat Gen 2016
PN0183-C	ERS404141	PG	#N/A	PG	2013	PMC4966634	Pearson Nat Gen 2016
PN0157-C	ERS404153	PG	#N/A	PG	2013	PMC4966634	Pearson Nat Gen 2016
PN0167-C	ERS404155	PG	#N/A	PG	2013	PMC4966634	Pearson Nat Gen 2016
PH1111-C	ERS444642	KH	#N/A	WKH	2012	PMC4966634	Pearson Nat Gen 2016
PD0682-CW	ERS503258	TH	Tak	Mae Sot	2011	PMC6030216	Auburn Nat Comm 2018
PD1519-C	ERS564517	TH	Tak	Mae Sot	2011	PMC6030216	Auburn Nat Comm 2018
PD1520-C	ERS564518	TH	Tak	Mae Sot	2011	PMC6030216	Auburn Nat Comm 2018
PD1521-C	ERS564519	TH	Tak	Mae Sot	2011	PMC6030216	Auburn Nat Comm 2018
PD1522-C	ERS564520	TH	Tak	Phop Phra	2011	PMC6030216	Auburn Nat Comm 2018
QS0001-C	ERS564521	ET	South Nations Nationalities and People's Region	Badowacho	2013	PMID: 30668735	Auburn JID 2019
QS0002-C	ERS564522	ET	South Nations Nationalities and People's Region	Badowacho	2013	PMID: 30668735	Auburn JID 2019
QS0003-C	ERS564523	ET	South Nations Nationalities and People's Region	Badowacho	2013	PMID: 30668735	Auburn JID 2019
QS0004-C	ERS564524	ET	South Nations Nationalities and People's Region	Badowacho	2013	PMID: 30668735	Auburn JID 2019
QS0011-C	ERS666222	ET	South Nations Nationalities and People's Region	Hawassa	2013	PMID: 30668735	Auburn JID 2019
QS0012-C	ERS666223	ET	South Nations Nationalities and People's Region	Hawassa	2013	PMID: 30668735	Auburn JID 2019
QS0013-C	ERS666224	ET	South Nations Nationalities and People's Region	Hawassa	2013	PMID: 30668735	Auburn JID 2019
QS0014-C	ERS666225	ET	South Nations Nationalities and People's Region	Hawassa	2013	PMID: 30668735	Auburn JID 2019
QS0015-C	ERS666226	ET	South Nations Nationalities and People's Region	Hawassa	2013	PMID: 30668735	Auburn JID 2019
QS0016-C	ERS666227	ET	South Nations Nationalities and People's Region	Hawassa	2013	PMID: 30668735	Auburn JID 2019
QS0018-C	ERS666229	ET	South Nations Nationalities and People's Region	Hawassa	2013	PMID: 30668735	Auburn JID 2019
QS0025-C	ERS666236	ET	South Nations Nationalities and People's Region	Arbaminch	2013	PMID: 30668735	Auburn JID 2019
QS0027-C	ERS666238	ET	South Nations Nationalities and People's Region	Arbaminch	2013	PMID: 30668735	Auburn JID 2019
QS0028-C	ERS666239	ET	South Nations Nationalities and People's Region	Arbaminch	2013	PMID: 30668735	Auburn JID 2019
QS0031-C	ERS666242	ET	South Nations Nationalities and People's Region	Arbaminch	2013	PMID: 30668735	Auburn JID 2019
QS0032-C	ERS666243	ET	South Nations Nationalities and People's Region	Arbaminch	2013	PMID: 30668735	Auburn JID 2019
QS0033-C	ERS666244	ET	South Nations Nationalities and People's Region	Arbaminch	2013	PMID: 30668735	Auburn JID 2019
QS0035-C	ERS666246	ET	South Nations Nationalities and People's Region	Arbaminch	2013	PMID: 30668735	Auburn JID 2019
QS0037-C	ERS666248	ET	South Nations Nationalities and People's Region	Arbaminch	2013	PMID: 30668735	Auburn JID 2019
QS0042-C	ERS666253	ET	South Nations Nationalities and People's Region	Halaba	2013	PMID: 30668735	Auburn JID 2019
QS0044-C	ERS666255	ET	South Nations Nationalities and People's Region	Halaba	2013	PMID: 30668735	Auburn JID 2019
QS0049-C	ERS666260	ET	South Nations Nationalities and People's Region	Halaba	2013	PMID: 30668735	Auburn JID 2019
QS0051-C	ERS666262	ET	South Nations Nationalities and People's Region	Badowacho	2013	PMID: 30668735	Auburn JID 2019
QS0053-C	ERS666264	ET	South Nations Nationalities and People's Region	Badowacho	2013	PMID: 30668735	Auburn JID 2019
PJ0324-C	ERS666267	ID	Papua	#N/A	2014	PMC6030216	Auburn Nat Comm 2018
PY0023-C	ERS792599	MY	Sabah	Kudat	2014	PMC6030216	Auburn Nat Comm 2018
PY0024-C	ERS792600	MY	Sabah	Kudat	2014	PMC6030216	Auburn Nat Comm 2018
PY0026-C	ERS792602	MY	Sabah	Kudat	2014	PMC6030216	Auburn Nat Comm 2018
PY0027-C	ERS792603	MY	Sabah	Kudat	2014	PMC6030216	Auburn Nat Comm 2018
PY0034-C	ERS792610	MY	Sabah	Kudat	2014	PMC6030216	Auburn Nat Comm 2018
PY0035-C	ERS792611	MY	Sabah	Kudat	2014	PMC6030216	Auburn Nat Comm 2018
PY0042-C	ERS792618	MY	Sabah	Kudat	2014	PMC6030216	Auburn Nat Comm 2018
PY0044-C	ERS792620	MY	Sabah	Kudat	2014	PMC6030216	Auburn Nat Comm 2018
PY0045-C	ERS792621	MY	Sabah	Kudat	2014	PMC6030216	Auburn Nat Comm 2018
PY0048-C	ERS792624	MY	Sabah	Kudat	2014	PMC6030216	Auburn Nat Comm 2018
PY0050-C	ERS792626	MY	Sabah	Kudat	2014	PMC6030216	Auburn Nat Comm 2018
PY0051-C	ERS792627	MY	Sabah	Kudat	2014	PMC6030216	Auburn Nat Comm 2018
PY0053-C	ERS792629	MY	Sabah	Kudat	2014	PMC6030216	Auburn Nat Comm 2018
PY0054-C	ERS792630	MY	Sabah	Kudat	2014	PMC6030216	Auburn Nat Comm 2018
PY0055-C	ERS792631	MY	Sabah	Kudat	2014	PMC6030216	Auburn Nat Comm 2018
PY0056-C	ERS792632	MY	Sabah	Kudat	2014	PMC6030216	Auburn Nat Comm 2018
PY0057-C	ERS792633	MY	Sabah	Kudat	2014	PMC6030216	Auburn Nat Comm 2018
PY0058-C	ERS792634	MY	Sabah	Kudat	2014	PMC6030216	Auburn Nat Comm 2018
PY0060-C	ERS792636	MY	Sabah	Kudat	2014	PMC6030216	Auburn Nat Comm 2018
PY0061-C	ERS792637	MY	Sabah	Kudat	2014	PMC6030216	Auburn Nat Comm 2018
PY0067-C	ERS792643	MY	Sabah	Kudat	2014	PMC6030216	Auburn Nat Comm 2018
PY0068-C	ERS792644	MY	Sabah	Kudat	2014	PMC6030216	Auburn Nat Comm 2018
PY0072-C	ERS792648	MY	Sabah	Kudat	2014	PMC6030216	Auburn Nat Comm 2018
PY0073-C	ERS792649	MY	Sabah	Kudat	2014	PMC6030216	Auburn Nat Comm 2018
PY0074-C	ERS792650	MY	Sabah	Kudat	2014	PMC6030216	Auburn Nat Comm 2018
PY0075-C	ERS792651	MY	Sabah	Kudat	2014	PMC6030216	Auburn Nat Comm 2018
PY0076-C	ERS792652	MY	Sabah	Kudat	2014	PMC6030216	Auburn Nat Comm 2018
BBH(1)-125	ERS849384	ET	#N/A	Jimma	2016	PMC7581005	Ford PLoS NTD 2020
SGH(1)-331	ERS849385	ET	#N/A	Jimma	2016	PMC7581005	Ford PLoS NTD 2020
PD1526-C	ERS980423	TH	Tak	Mae Sot	2013	PMC6030216	Auburn Nat Comm 2018
PD1529-C	ERS980426	TH	Tak	#N/A	2003	PMC6030216	Auburn Nat Comm 2018
PD1530-C	ERS980427	TH	Tak	#N/A	2003	PMC6030216	Auburn Nat Comm 2018
PD1531-C	ERS980428	TH	Tak	#N/A	2003	PMC6030216	Auburn Nat Comm 2018
PD1532-C	ERS980429	TH	Tak	#N/A	2003	PMC6030216	Auburn Nat Comm 2018
PD1534-C	ERS980431	TH	Tak	#N/A	2003	PMC6030216	Auburn Nat Comm 2018
PY0090-C	ERS989833	MY	Sabah	Kudat	2013	PMC6030216	Auburn Nat Comm 2018
PY0088-C	ERS989872	MY	Sabah	Kudat	2013	PMC6030216	Auburn Nat Comm 2018
PY0089-C	ERS989873	MY	Sabah	Kudat	2013	PMC6030216	Auburn Nat Comm 2018
PY0092-C	ERS989874	MY	Sabah	Kudat	2013	PMC6030216	Auburn Nat Comm 2018
PY0093-C	ERS989875	MY	Sabah	Kudat	2014	PMC6030216	Auburn Nat Comm 2018
PY0094-C	ERS989876	MY	Sabah	Kudat	2014	PMC6030216	Auburn Nat Comm 2018
PY0096-C	ERS989878	MY	Sabah	Kudat	2014	PMC6030216	Auburn Nat Comm 2018
PY0099-C	ERS989881	MY	Sabah	Kudat	2014	PMC6030216	Auburn Nat Comm 2018
PY0100-C	ERS989882	MY	Sabah	Kudat	2014	PMC6030216	Auburn Nat Comm 2018
PY0101-C	ERS989883	MY	Sabah	Kudat	2014	PMC6030216	Auburn Nat Comm 2018
PY0114-C	ERS989897	MY	Sabah	Kudat	2013	PMC6030216	Auburn Nat Comm 2018
PY0085-C	ERS989898	MY	Sabah	Kudat	2014	PMC6030216	Auburn Nat Comm 2018
PY0087-C	ERS989900	MY	Sabah	Kudat	2014	PMC6030216	Auburn Nat Comm 2018
PY0103-C	ERS989902	MY	Sabah	Kudat	2014	PMC6030216	Auburn Nat Comm 2018
PY0105-C	ERS989903	MY	Sabah	Kudat	2014	PMC6030216	Auburn Nat Comm 2018
PY0119-C	ERS989907	MY	Sabah	Kudat	2014	PMC6030216	Auburn Nat Comm 2018
PY0120-C	ERS989908	MY	Sabah	Kudat	2014	PMC6030216	Auburn Nat Comm 2018
PY0117-C	ERS989917	MY	Sabah	Kudat	2014	PMC6030216	Auburn Nat Comm 2018
PY0107-C	ERS989919	MY	Sabah	Kudat	2014	PMC6030216	Auburn Nat Comm 2018
Ebro1944	SRP081144	ES	AncientDNA	from_authors	1942-1944	PMC5068322	Gelabert PNAS 2016
PvLZCH1597	SRR10969353	MM	China-Myanmar Border	LaiZar	2013	PMC7432439	Brashear Front Micribiol 2020
PvLZCH1596	SRR10969354	MM	China-Myanmar Border	LaiZar	2013	PMC7432439	Brashear Front Micribiol 2020
PvLZCH1592	SRR10969355	MM	China-Myanmar Border	LaiZar	2013	PMC7432439	Brashear Front Micribiol 2020
PvLZCH1510	SRR10969356	MM	China-Myanmar Border	LaiZar	2013	PMC7432439	Brashear Front Micribiol 2020
LZCH1476	SRR10969357	MM	China-Myanmar Border	LaiZar	2013	PMC7432439	Brashear Front Micribiol 2020
PvLZCH1474	SRR10969358	MM	China-Myanmar Border	LaiZar	2013	PMC7432439	Brashear Front Micribiol 2020
PvLZCH1447	SRR10969359	MM	China-Myanmar Border	LaiZar	2013	PMC7432439	Brashear Front Micribiol 2020
PvNB59	SRR10969360	CN	China-Myanmar Border	NaBang	2013	PMC7432439	Brashear Front Micribiol 2020
PvNB48	SRR10969361	CN	China-Myanmar Border	NaBang	2013	PMC7432439	Brashear Front Micribiol 2020
NB45	SRR10969362	CN	China-Myanmar Border	NaBang	2013	PMC7432439	Brashear Front Micribiol 2020
PvLZCH1436	SRR10969363	MM	China-Myanmar Border	LaiZar	2013	PMC7432439	Brashear Front Micribiol 2020
PvNB43	SRR10969364	CN	China-Myanmar Border	NaBang	2013	PMC7432439	Brashear Front Micribiol 2020
LZCH1886	SRR10969365	MM	China-Myanmar Border	LaiZar	2013	PMC7432439	Brashear Front Micribiol 2020
PvLZCH1873	SRR10969366	MM	China-Myanmar Border	LaiZar	2013	PMC7432439	Brashear Front Micribiol 2020
PvLZCH1824	SRR10969367	MM	China-Myanmar Border	LaiZar	2013	PMC7432439	Brashear Front Micribiol 2020
PvLZCH1809	SRR10969368	MM	China-Myanmar Border	LaiZar	2013	PMC7432439	Brashear Front Micribiol 2020
PvLZCH1779	SRR10969369	MM	China-Myanmar Border	LaiZar	2013	PMC7432439	Brashear Front Micribiol 2020
PvLZCH1751	SRR10969370	MM	China-Myanmar Border	LaiZar	2013	PMC7432439	Brashear Front Micribiol 2020
LZCH1720	SRR10969371	MM	China-Myanmar Border	LaiZar	2013	PMC7432439	Brashear Front Micribiol 2020
PvLZCH1708	SRR10969372	MM	China-Myanmar Border	LaiZar	2013	PMC7432439	Brashear Front Micribiol 2020
PvLZCH1599	SRR10969373	MM	China-Myanmar Border	LaiZar	2013	PMC7432439	Brashear Front Micribiol 2020
PvLZCH1403	SRR10969374	MM	China-Myanmar Border	LaiZar	2013	PMC7432439	Brashear Front Micribiol 2020
PvLZCH1337	SRR10969375	MM	China-Myanmar Border	LaiZar	2013	PMC7432439	Brashear Front Micribiol 2020
PV17	SRR5098034	BR	Acre and Amazon	#N/A	2012	PMC5552344	de Oliveira PLoS NTD 2017
PV18	SRR5099324	BR	Acre and Amazon	#N/A	2012	PMC5552344	de Oliveira PLoS NTD 2017
PV19	SRR5099325	BR	Acre and Amazon	#N/A	2012	PMC5552344	de Oliveira PLoS NTD 2017
PV20	SRR5099326	BR	Acre and Amazon	#N/A	2012	PMC5552344	de Oliveira PLoS NTD 2017
PV207	SRR5278291	BR	Acre and Amazon	#N/A	2012	PMC5552344	de Oliveira PLoS NTD 2017
PV32	SRR5278293	BR	Acre and Amazon	#N/A	2012	PMC5552344	de Oliveira PLoS NTD 2017
PV51	SRR5278295	BR	Acre and Amazon	#N/A	2012	PMC5552344	de Oliveira PLoS NTD 2017
PV52	SRR5278298	BR	Acre and Amazon	#N/A	2012	PMC5552344	de Oliveira PLoS NTD 2017
PVACR	SRR5278301	BR	Acre and Amazon	#N/A	2012	PMC5552344	de Oliveira PLoS NTD 2017
BB012_pv	SRS1061002	KH	#N/A	Battâmbâng	2009	PMC5167194	Parobek PNAS 2016
BB014_pv	SRS1061003	KH	#N/A	Battâmbâng	2010	PMC5167194	Parobek PNAS 2016
KP017_pv	SRS1061004	KH	#N/A	Kâmpôt	2011	PMC5167194	Parobek PNAS 2016
KP034_pv	SRS1061005	KH	#N/A	Kâmpôt	2011	PMC5167194	Parobek PNAS 2016
KP063_pv	SRS1061007	KH	#N/A	Kâmpôt	2012	PMC5167194	Parobek PNAS 2016
KP053_pv	SRS1061008	KH	#N/A	Kâmpôt	2011	PMC5167194	Parobek PNAS 2016
KP067_pv	SRS1061011	KH	#N/A	Kâmpôt	2012	PMC5167194	Parobek PNAS 2016
KP068_pv	SRS1061014	KH	#N/A	Kâmpôt	2012	PMC5167194	Parobek PNAS 2016
KP070_pv	SRS1061030	KH	#N/A	Kâmpôt	2012	PMC5167194	Parobek PNAS 2016
KP076_pv	SRS1061034	KH	#N/A	Kâmpôt	2012	PMC5167194	Parobek PNAS 2016
OM012_pv	SRS1061036	KH	#N/A	Oddar Meanchey	2009	PMC5167194	Parobek PNAS 2016
OM015_pv	SRS1061038	KH	#N/A	Oddar Meanchey	2009	PMC5167194	Parobek PNAS 2016
BB016_pv	SRS1061040	KH	#N/A	Battâmbâng	2010	PMC5167194	Parobek PNAS 2016
OM018_pv	SRS1061042	KH	#N/A	Oddar Meanchey	2009	PMC5167194	Parobek PNAS 2016
OM032_pv	SRS1061044	KH	#N/A	Oddar Meanchey	2009	PMC5167194	Parobek PNAS 2016
OM044_pv	SRS1061045	KH	#N/A	Oddar Meanchey	2009	PMC5167194	Parobek PNAS 2016
OM046_pv	SRS1061046	KH	#N/A	Oddar Meanchey	2009	PMC5167194	Parobek PNAS 2016
OM074_pv	SRS1061049	KH	#N/A	Oddar Meanchey	2009	PMC5167194	Parobek PNAS 2016
OM076_pv	SRS1061078	KH	#N/A	Oddar Meanchey	2009	PMC5167194	Parobek PNAS 2016
OM078_pv	SRS1061080	KH	#N/A	Oddar Meanchey	2009	PMC5167194	Parobek PNAS 2016
OM092_pv	SRS1061081	KH	#N/A	Oddar Meanchey	2009	PMC5167194	Parobek PNAS 2016
OM093_pv	SRS1061082	KH	#N/A	Oddar Meanchey	2009	PMC5167194	Parobek PNAS 2016
OM099_pv	SRS1061083	KH	#N/A	Oddar Meanchey	2009	PMC5167194	Parobek PNAS 2016
BB017_pv	SRS1061084	KH	#N/A	Battâmbâng	2010	PMC5167194	Parobek PNAS 2016
OM105_pv	SRS1061085	KH	#N/A	Oddar Meanchey	2009	PMC5167194	Parobek PNAS 2016
OM108_pv	SRS1061086	KH	#N/A	Oddar Meanchey	2009	PMC5167194	Parobek PNAS 2016
OM114_pv	SRS1061088	KH	#N/A	Oddar Meanchey	2009	PMC5167194	Parobek PNAS 2016
OM115_pv	SRS1061090	KH	#N/A	Oddar Meanchey	2009	PMC5167194	Parobek PNAS 2016
OM118_pv	SRS1061091	KH	#N/A	Oddar Meanchey	2009	PMC5167194	Parobek PNAS 2016
OM124_pv	SRS1061094	KH	#N/A	Oddar Meanchey	2009	PMC5167194	Parobek PNAS 2016
OM125_pv	SRS1061098	KH	#N/A	Oddar Meanchey	2009	PMC5167194	Parobek PNAS 2016
OM141_pv	SRS1061119	KH	#N/A	Oddar Meanchey	2009	PMC5167194	Parobek PNAS 2016
OM142_pv	SRS1061125	KH	#N/A	Oddar Meanchey	2009	PMC5167194	Parobek PNAS 2016
OM143_pv	SRS1061128	KH	#N/A	Oddar Meanchey	2009	PMC5167194	Parobek PNAS 2016
OM146_pv	SRS1061129	KH	#N/A	Oddar Meanchey	2009	PMC5167194	Parobek PNAS 2016
BB019_pv	SRS1061134	KH	#N/A	Battâmbâng	2010	PMC5167194	Parobek PNAS 2016
OM164_pv	SRS1061135	KH	#N/A	Oddar Meanchey	2009	PMC5167194	Parobek PNAS 2016
OM192_pv	SRS1061136	KH	#N/A	Oddar Meanchey	2009	PMC5167194	Parobek PNAS 2016
OM208_pv	SRS1061142	KH	#N/A	Oddar Meanchey	2009	PMC5167194	Parobek PNAS 2016
OM214_pv	SRS1061143	KH	#N/A	Oddar Meanchey	2009	PMC5167194	Parobek PNAS 2016
OM220_pv	SRS1061147	KH	#N/A	Oddar Meanchey	2009	PMC5167194	Parobek PNAS 2016
OM236_pv	SRS1061151	KH	#N/A	Oddar Meanchey	2009	PMC5167194	Parobek PNAS 2016
OM244_pv	SRS1061152	KH	#N/A	Oddar Meanchey	2009	PMC5167194	Parobek PNAS 2016
OM245_pv	SRS1061153	KH	#N/A	Oddar Meanchey	2009	PMC5167194	Parobek PNAS 2016
OM269_pv	SRS1061154	KH	#N/A	Oddar Meanchey	2010	PMC5167194	Parobek PNAS 2016
BB021_pv	SRS1061155	KH	#N/A	Battâmbâng	2010	PMC5167194	Parobek PNAS 2016
OM270_pv	SRS1061156	KH	#N/A	Oddar Meanchey	2010	PMC5167194	Parobek PNAS 2016
OM271_pv	SRS1061157	KH	#N/A	Oddar Meanchey	2010	PMC5167194	Parobek PNAS 2016
OM273_pv	SRS1061158	KH	#N/A	Oddar Meanchey	2010	PMC5167194	Parobek PNAS 2016
OM275_pv	SRS1061159	KH	#N/A	Oddar Meanchey	2010	PMC5167194	Parobek PNAS 2016
OM282_pv	SRS1061160	KH	#N/A	Oddar Meanchey	2010	PMC5167194	Parobek PNAS 2016
OM283_pv	SRS1061161	KH	#N/A	Oddar Meanchey	2010	PMC5167194	Parobek PNAS 2016
OM284_pv	SRS1061162	KH	#N/A	Oddar Meanchey	2010	PMC5167194	Parobek PNAS 2016
OM292_pv	SRS1061163	KH	#N/A	Oddar Meanchey	2010	PMC5167194	Parobek PNAS 2016
OM296_pv	SRS1061164	KH	#N/A	Oddar Meanchey	2010	PMC5167194	Parobek PNAS 2016
OM299_pv	SRS1061165	KH	#N/A	Oddar Meanchey	2010	PMC5167194	Parobek PNAS 2016
BB023_pv	SRS1061166	KH	#N/A	Battâmbâng	2010	PMC5167194	Parobek PNAS 2016
OM300_pv	SRS1061191	KH	#N/A	Oddar Meanchey	2010	PMC5167194	Parobek PNAS 2016
OM302_pv	SRS1061192	KH	#N/A	Oddar Meanchey	2010	PMC5167194	Parobek PNAS 2016
OM303_pv	SRS1061193	KH	#N/A	Oddar Meanchey	2010	PMC5167194	Parobek PNAS 2016
OM304_pv	SRS1061194	KH	#N/A	Oddar Meanchey	2010	PMC5167194	Parobek PNAS 2016
OM310_pv	SRS1061196	KH	#N/A	Oddar Meanchey	2010	PMC5167194	Parobek PNAS 2016
OM305_pv	SRS1061197	KH	#N/A	Oddar Meanchey	2010	PMC5167194	Parobek PNAS 2016
OM312_pv	SRS1061199	KH	#N/A	Oddar Meanchey	2010	PMC5167194	Parobek PNAS 2016
OM314_pv	SRS1061200	KH	#N/A	Oddar Meanchey	2010	PMC5167194	Parobek PNAS 2016
OM313_pv	SRS1061202	KH	#N/A	Oddar Meanchey	2010	PMC5167194	Parobek PNAS 2016
BB034_pv	SRS1061211	KH	#N/A	Battâmbâng	2010	PMC5167194	Parobek PNAS 2016
OM317_pv	SRS1061212	KH	#N/A	Oddar Meanchey	2010	PMC5167194	Parobek PNAS 2016
OM322_pv	SRS1061214	KH	#N/A	Oddar Meanchey	2010	PMC5167194	Parobek PNAS 2016
OM325_pv	SRS1061226	KH	#N/A	Oddar Meanchey	2010	PMC5167194	Parobek PNAS 2016
OM339_pv	SRS1061231	KH	#N/A	Oddar Meanchey	2010	PMC5167194	Parobek PNAS 2016
OM342_pv	SRS1061232	KH	#N/A	Oddar Meanchey	2010	PMC5167194	Parobek PNAS 2016
OM345_pv	SRS1061234	KH	#N/A	Oddar Meanchey	2010	PMC5167194	Parobek PNAS 2016
OM346_pv	SRS1061238	KH	#N/A	Oddar Meanchey	2011	PMC5167194	Parobek PNAS 2016
OM354_pv	SRS1061252	KH	#N/A	Oddar Meanchey	2011	PMC5167194	Parobek PNAS 2016
OM355_pv	SRS1061253	KH	#N/A	Oddar Meanchey	2011	PMC5167194	Parobek PNAS 2016
BB035_pv	SRS1061258	KH	#N/A	Battâmbâng	2010	PMC5167194	Parobek PNAS 2016
KP014_pv	SRS1061259	KH	#N/A	Kâmpôt	2011	PMC5167194	Parobek PNAS 2016
CN_PV96	SRS1566602	CN	Yunnan	CN-MM border area	2015	PMC5461743	Shen Malar J 2017
CN_PV128	SRS1566636	CN	Yunnan	CN-MM border area	2015	PMC5461743	Shen Malar J 2017
CN_PV129	SRS1566640	CN	Yunnan	CN-MM border area	2015	PMC5461743	Shen Malar J 2017
CN_PV138	SRS1566641	CN	Yunnan	CN-MM border area	2015	PMC5461743	Shen Malar J 2017
CN_PV204	SRS1566642	CN	Yunnan	CN-MM border area	2015	PMC5461743	Shen Malar J 2017
PE_IQBS4	SRS1885920	PE	Maynas	Iquitos	2015	PMC6032790	Cowell Genome Med 2018
PE_PA014	SRS1885921	PE	Maynas	Padrecocha	2007	PMC6032790	Cowell Genome Med 2018
PE_PA010	SRS1885922	PE	Maynas	Padrecocha	2007	PMC6032790	Cowell Genome Med 2018
PE_PA013	SRS1885923	PE	Maynas	Padrecocha	2007	PMC6032790	Cowell Genome Med 2018
PE_IQBS2	SRS1885924	PE	Maynas	Iquitos	2015	PMC6032790	Cowell Genome Med 2018
PE_PA008	SRS1885925	PE	Maynas	Padrecocha	2007	PMC6032790	Cowell Genome Med 2018
PE_SA006	SRS1885926	PE	Maynas	Santa Clara	2007	PMC6032790	Cowell Genome Med 2018
PE_PA018	SRS1885927	PE	Maynas	Padrecocha	2007	PMC6032790	Cowell Genome Med 2018
PE_PA002	SRS1885928	PE	Maynas	Padrecocha	2007	PMC6032790	Cowell Genome Med 2018
PE_PA001	SRS1885929	PE	Maynas	Padrecocha	2007	PMC6032790	Cowell Genome Med 2018
PE_PA011	SRS1885930	PE	Maynas	Padrecocha	2007	PMC6032790	Cowell Genome Med 2018
PE_PA004	SRS1885931	PE	Maynas	Padrecocha	2007	PMC6032790	Cowell Genome Med 2018
PE_PA009	SRS1885932	PE	Maynas	Padrecocha	2007	PMC6032790	Cowell Genome Med 2018
PE_PA012	SRS1885933	PE	Maynas	Padrecocha	2007	PMC6032790	Cowell Genome Med 2018
PE_IQBS1	SRS1885934	PE	Maynas	Iquitos	2015	PMC6032790	Cowell Genome Med 2018
PE_PA017	SRS1885935	PE	Maynas	Padrecocha	2007	PMC6032790	Cowell Genome Med 2018
PE_IQBS3	SRS1885936	PE	Maynas	Iquitos	2015	PMC6032790	Cowell Genome Med 2018
PE_PA015	SRS1885937	PE	Maynas	Padrecocha	2007	PMC6032790	Cowell Genome Med 2018
PE_PA003	SRS1885938	PE	Maynas	Padrecocha	2007	PMC6032790	Cowell Genome Med 2018
PE_PA016	SRS1885939	PE	Maynas	Padrecocha	2007	PMC6032790	Cowell Genome Med 2018
PE_SA007	SRS1885940	PE	Maynas	Santa Clara	2006	PMC6032790	Cowell Genome Med 2018
PE_PA005	SRS1885941	PE	Maynas	Padrecocha	2008	PMC6032790	Cowell Genome Med 2018
KH_BL07_D51_R0	SRS2745815	KH	Ratanakiri	Banlung	2014	PMC5784252	Popovici mBio 2018
KH_BL02_D48_R0	SRS2745827	KH	Ratanakiri	Banlung	2014	PMC5784252	Popovici mBio 2018
KH_BL02_D55_R0	SRS2745833	KH	Ratanakiri	Banlung	2014	PMC5784252	Popovici mBio 2018
KH_BL23_D0_R0	SRS2745835	KH	Ratanakiri	Banlung	2014	PMC5784252	Popovici mBio 2018
KH_V03_D0_R0	SRS2745838	KH	Ratanakiri	Banlung	2014	PMC5784252	Popovici mBio 2018
KH_BL20_D0_R0	SRS2745839	KH	Ratanakiri	Banlung	2014	PMC5784252	Popovici mBio 2018
KH_BL22_D0_R0	SRS2745840	KH	Ratanakiri	Banlung	2014	PMC5784252	Popovici mBio 2018
KH_BL05_D0_R0	SRS2745842	KH	Ratanakiri	Banlung	2014	PMC5784252	Popovici mBio 2018
KH_BL07_D43_R0	SRS2745846	KH	Ratanakiri	Banlung	2014	PMC5784252	Popovici mBio 2018
KH_BL03_D0_R0	SRS2745857	KH	Ratanakiri	Banlung	2014	PMC5784252	Popovici mBio 2018
KH_BL06_D0_R0	SRS2745858	KH	Ratanakiri	Banlung	2014	PMC5784252	Popovici mBio 2018
KH_V18_D53_R0	SRS2745866	KH	Ratanakiri	Banlung	2014	PMC5784252	Popovici mBio 2018
KH_V22_D51_R0	SRS2745868	KH	Ratanakiri	Banlung	2014	PMC5784252	Popovici mBio 2018
KH_BL12_D0_R0	SRS2745879	KH	Ratanakiri	Banlung	2014	PMC5784252	Popovici mBio 2018
KH_V24_D45_R0	SRS2745883	KH	Ratanakiri	Banlung	2014	PMC5784252	Popovici mBio 2018
KH_BL13_D0_R0	SRS2745886	KH	Ratanakiri	Banlung	2014	PMC5784252	Popovici mBio 2018
KH_BL12_D47_R1	SRS2745892	KH	Ratanakiri	Banlung	2014	PMC5784252	Popovici mBio 2018
KH_BL23_D53_R0	SRS2745922	KH	Ratanakiri	Banlung	2014	PMC5784252	Popovici mBio 2018
KH_BL02_D41_R0	SRS2745931	KH	Ratanakiri	Banlung	2014	PMC5784252	Popovici mBio 2018
KH_V06_D0_R0	SRS2745932	KH	Ratanakiri	Banlung	2014	PMC5784252	Popovici mBio 2018
KH_BL07_D59_R0	SRS2745933	KH	Ratanakiri	Banlung	2014	PMC5784252	Popovici mBio 2018
KH_BL09_D59_R0	SRS2745934	KH	Ratanakiri	Banlung	2014	PMC5784252	Popovici mBio 2018
KH_BL18_D58_R0	SRS2745935	KH	Ratanakiri	Banlung	2014	PMC5784252	Popovici mBio 2018
KH_BL06_D52_R0	SRS2745937	KH	Ratanakiri	Banlung	2014	PMC5784252	Popovici mBio 2018
KH_BL19_D0_R0	SRS2745942	KH	Ratanakiri	Banlung	2014	PMC5784252	Popovici mBio 2018
KH_BL07_D0_R0	SRS2745959	KH	Ratanakiri	Banlung	2014	PMC5784252	Popovici mBio 2018
KH_V16_D0_R0	SRS2745973	KH	Ratanakiri	Banlung	2014	PMC5784252	Popovici mBio 2018
KH_V10_D0_R0	SRS2745986	KH	Ratanakiri	Banlung	2014	PMC5784252	Popovici mBio 2018
KH_V23_D45_R0	SRS2745998	KH	Ratanakiri	Banlung	2014	PMC5784252	Popovici mBio 2018
KH_BL14_D0_R0	SRS2745999	KH	Ratanakiri	Banlung	2014	PMC5784252	Popovici mBio 2018
KH_BL02_D0_R0	SRS2746025	KH	Ratanakiri	Banlung	2014	PMC5784252	Popovici mBio 2018
KH_V44_D38_R0	SRS2746043	KH	Ratanakiri	Banlung	2014	PMC5784252	Popovici mBio 2018
KH_BL10_D56_R1	SRS2746061	KH	Ratanakiri	Banlung	2014	PMC5784252	Popovici mBio 2018
KH_V17_D0_R0	SRS2746064	KH	Ratanakiri	Banlung	2014	PMC5784252	Popovici mBio 2018
KH_V37_D0_R0	SRS2746065	KH	Ratanakiri	Banlung	2014	PMC5784252	Popovici mBio 2018
KH_BL09_D0_R0	SRS2746066	KH	Ratanakiri	Banlung	2014	PMC5784252	Popovici mBio 2018
KH_BL16_D0_R0	SRS2746067	KH	Ratanakiri	Banlung	2014	PMC5784252	Popovici mBio 2018
KH_V39_D0_R0	SRS2746068	KH	Ratanakiri	Banlung	2014	PMC5784252	Popovici mBio 2018
KH_V04_D53_R1	SRS2746069	KH	Ratanakiri	Banlung	2014	PMC5784252	Popovici mBio 2018
KH_V10_D53_R1	SRS2746070	KH	Ratanakiri	Banlung	2014	PMC5784252	Popovici mBio 2018
KH_BL11_D0_R0	SRS2746071	KH	Ratanakiri	Banlung	2014	PMC5784252	Popovici mBio 2018
KH_BL01_D0_R0	SRS2746073	KH	Ratanakiri	Banlung	2014	PMC5784252	Popovici mBio 2018
KH_BL08_D0_R0	SRS2746083	KH	Ratanakiri	Banlung	2014	PMC5784252	Popovici mBio 2018
KH_BL18_D0_R0	SRS2746088	KH	Ratanakiri	Banlung	2014	PMC5784252	Popovici mBio 2018
KH_BL17_D61_R0	SRS2746090	KH	Ratanakiri	Banlung	2014	PMC5784252	Popovici mBio 2018
KH_BL08_D36_R1	SRS2746099	KH	Ratanakiri	Banlung	2014	PMC5784252	Popovici mBio 2018
KH_V37_D58_R0	SRS2746109	KH	Ratanakiri	Banlung	2014	PMC5784252	Popovici mBio 2018
KH_V30_D0_R0	SRS2746112	KH	Ratanakiri	Banlung	2014	PMC5784252	Popovici mBio 2018
KH_BL10_D0_R0	SRS2746116	KH	Ratanakiri	Banlung	2014	PMC5784252	Popovici mBio 2018
KH_BL17_D0_R0	SRS2746138	KH	Ratanakiri	Banlung	2014	PMC5784252	Popovici mBio 2018
KH_BL11_D48_R1	SRS2746197	KH	Ratanakiri	Banlung	2014	PMC5784252	Popovici mBio 2018
KH_V25_D0_R0	SRS2746205	KH	Ratanakiri	Banlung	2014	PMC5784252	Popovici mBio 2018
KH_V27_D0_R0	SRS2746206	KH	Ratanakiri	Banlung	2014	PMC5784252	Popovici mBio 2018
KH_V04_D0_R0	SRS2746207	KH	Ratanakiri	Banlung	2014	PMC5784252	Popovici mBio 2018
KH_V32_D0_R0	SRS2746208	KH	Ratanakiri	Banlung	2014	PMC5784252	Popovici mBio 2018
KH_V17_D58_R0	SRS2746209	KH	Ratanakiri	Banlung	2014	PMC5784252	Popovici mBio 2018
KH_BL16_D49_R0	SRS2746210	KH	Ratanakiri	Banlung	2014	PMC5784252	Popovici mBio 2018
KH_V18_D0_R0	SRS2746213	KH	Ratanakiri	Banlung	2014	PMC5784252	Popovici mBio 2018
KH_V22_D0_R0	SRS2746214	KH	Ratanakiri	Banlung	2014	PMC5784252	Popovici mBio 2018
KH_V24_D0_R0	SRS2746215	KH	Ratanakiri	Banlung	2014	PMC5784252	Popovici mBio 2018
KH_V23_D0_R0	SRS2746216	KH	Ratanakiri	Banlung	2014	PMC5784252	Popovici mBio 2018
KH_V11_D0_R0	SRS2746255	KH	Ratanakiri	Banlung	2014	PMC5784252	Popovici mBio 2018
PE_PQPC_047-043	SRS2909989	PE	Maynas	Iquitos	2008	PMC6032790	Cowell Genome Med 2018
PE_PQPC_045-000	SRS2909991	PE	Maynas	Iquitos	2008	PMC6032790	Cowell Genome Med 2018
PE_H_032-028	SRS2909995	PE	Maynas	Iquitos	2008	PMC6032790	Cowell Genome Med 2018
PE_H_071-000	SRS2909996	PE	Maynas	Iquitos	2008	PMC6032790	Cowell Genome Med 2018
PE_PQPC_029-084	SRS2909997	PE	Maynas	Iquitos	2008	PMC6032790	Cowell Genome Med 2018
PE_PQPC_071-105	SRS2909999	PE	Maynas	Iquitos	2008	PMC6032790	Cowell Genome Med 2018
PE_PQSJ_171-129	SRS2910000	PE	Maynas	Iquitos	2008	PMC6032790	Cowell Genome Med 2018
PE_PQSJ_190-098	SRS2910001	PE	Maynas	Iquitos	2008	PMC6032790	Cowell Genome Med 2018
PE_PQPC_125-080	SRS2910002	PE	Maynas	Iquitos	2008	PMC6032790	Cowell Genome Med 2018
PE_PQSJ_202-000	SRS2910004	PE	Maynas	Iquitos	2008	PMC6032790	Cowell Genome Med 2018
PE_PQSJ_202-100	SRS2910005	PE	Maynas	Iquitos	2008	PMC6032790	Cowell Genome Med 2018
PE_PQPC_117-052	SRS2910007	PE	Maynas	Iquitos	2008	PMC6032790	Cowell Genome Med 2018
PE_PQSJ_171-000	SRS2910008	PE	Maynas	Iquitos	2008	PMC6032790	Cowell Genome Med 2018
PE_PQPC_125-000	SRS2910009	PE	Maynas	Iquitos	2008	PMC6032790	Cowell Genome Med 2018
PE_PQPC_088-091	SRS2910011	PE	Maynas	Iquitos	2008	PMC6032790	Cowell Genome Med 2018
PE_PQPC_113-076	SRS2910013	PE	Maynas	Iquitos	2008	PMC6032790	Cowell Genome Med 2018
PE_PQSC_105-032	SRS2910014	PE	Maynas	Iquitos	2008	PMC6032790	Cowell Genome Med 2018
PE_PQSJ_190-000	SRS2910015	PE	Maynas	Iquitos	2008	PMC6032790	Cowell Genome Med 2018
PE_PQPC_123-000	SRS2910016	PE	Maynas	Iquitos	2008	PMC6032790	Cowell Genome Med 2018
PE_PQSC_105-000	SRS2910017	PE	Maynas	Iquitos	2008	PMC6032790	Cowell Genome Med 2018
PE_PQSC_058-030	SRS2910019	PE	Maynas	Iquitos	2008	PMC6032790	Cowell Genome Med 2018
PE_PQSC_042-134	SRS2910021	PE	Maynas	Iquitos	2008	PMC6032790	Cowell Genome Med 2018
PE_PQSJ_058-000	SRS2910022	PE	Maynas	Iquitos	2008	PMC6032790	Cowell Genome Med 2018
PE_PQPC_035-083	SRS2910023	PE	Maynas	Iquitos	2008	PMC6032790	Cowell Genome Med 2018
PE_PQSJ_004-028	SRS2910024	PE	Maynas	Iquitos	2008	PMC6032790	Cowell Genome Med 2018
PE_PQSJ_227-000	SRS2910025	PE	Maynas	Iquitos	2008	PMC6032790	Cowell Genome Med 2018
PE_PQPC_035-000	SRS2910026	PE	Maynas	Iquitos	2008	PMC6032790	Cowell Genome Med 2018
PE_PQSC_088-178	SRS2910027	PE	Maynas	Iquitos	2008	PMC6032790	Cowell Genome Med 2018
PE_PQSJ_199-056	SRS2910028	PE	Maynas	Iquitos	2008	PMC6032790	Cowell Genome Med 2018
PE_PQSJ_131-000	SRS2910029	PE	Maynas	Iquitos	2008	PMC6032790	Cowell Genome Med 2018
PE_PQSJ_126-000	SRS2910030	PE	Maynas	Iquitos	2008	PMC6032790	Cowell Genome Med 2018
PE_PQSJ_058-040	SRS2910031	PE	Maynas	Iquitos	2008	PMC6032790	Cowell Genome Med 2018
PE_PQSJ_124-000	SRS2910032	PE	Maynas	Iquitos	2008	PMC6032790	Cowell Genome Med 2018
PE_PQSJ_213-000	SRS2910033	PE	Maynas	Iquitos	2008	PMC6032790	Cowell Genome Med 2018
PE_PQSJ_122-000	SRS2910034	PE	Maynas	Iquitos	2008	PMC6032790	Cowell Genome Med 2018
PE_PQSJ_103-000	SRS2910035	PE	Maynas	Iquitos	2008	PMC6032790	Cowell Genome Med 2018
PE_PQSJ_076-000	SRS2910036	PE	Maynas	Iquitos	2008	PMC6032790	Cowell Genome Med 2018
PE_PQSJ_284-000	SRS2910037	PE	Maynas	Iquitos	2008	PMC6032790	Cowell Genome Med 2018
PE_PQSJ_270-051	SRS2910038	PE	Maynas	Iquitos	2008	PMC6032790	Cowell Genome Med 2018
PE_PQSJ_294-000	SRS2910039	PE	Maynas	Iquitos	2008	PMC6032790	Cowell Genome Med 2018
PE_PQSJ_199-000	SRS2910040	PE	Maynas	Iquitos	2008	PMC6032790	Cowell Genome Med 2018
PE_PQPC_029-000	SRS2910041	PE	Maynas	Iquitos	2008	PMC6032790	Cowell Genome Med 2018
PE_PQSJ_125-000	SRS2910042	PE	Maynas	Iquitos	2008	PMC6032790	Cowell Genome Med 2018
PE_PQSJ_134-000	SRS2910043	PE	Maynas	Iquitos	2008	PMC6032790	Cowell Genome Med 2018
PE_PQSJ_132-000	SRS2910044	PE	Maynas	Iquitos	2008	PMC6032790	Cowell Genome Med 2018
PE_PQPC_139-121	SRS2910045	PE	Maynas	Iquitos	2008	PMC6032790	Cowell Genome Med 2018
PE_PQSC_013-052	SRS2910046	PE	Maynas	Iquitos	2008	PMC6032790	Cowell Genome Med 2018
PE_PQPC_128-087	SRS2910049	PE	Maynas	Iquitos	2008	PMC6032790	Cowell Genome Med 2018
PE_PQPC_135-120	SRS2910051	PE	Maynas	Iquitos	2008	PMC6032790	Cowell Genome Med 2018
PE_PQSC_034-000	SRS2910052	PE	Maynas	Iquitos	2008	PMC6032790	Cowell Genome Med 2018
PE_PQSC_032-000	SRS2910053	PE	Maynas	Iquitos	2008	PMC6032790	Cowell Genome Med 2018
PE_PQSJ_122-144	SRS2910054	PE	Maynas	Iquitos	2008	PMC6032790	Cowell Genome Med 2018
PE_PQSJ_284-071	SRS2910055	PE	Maynas	Iquitos	2008	PMC6032790	Cowell Genome Med 2018
PE_PQSJ_294-073	SRS2910056	PE	Maynas	Iquitos	2008	PMC6032790	Cowell Genome Med 2018
PE_PQSC_010-000	SRS2910057	PE	Maynas	Iquitos	2008	PMC6032790	Cowell Genome Med 2018
cambodia8	SRS363171	KH	#N/A	#N/A	#N/A	PMC3435244	Chan PLoS NTD 2012
cambodia127	SRS363190	KH	#N/A	#N/A	#N/A	PMC3435244	Chan PLoS NTD 2012
cambodia15	SRS363191	KH	#N/A	#N/A	#N/A	PMC3435244	Chan PLoS NTD 2012
malagasy08	SRS363192	MG	#N/A	#N/A	#N/A	PMC3435244	Chan PLoS NTD 2012
malagasy19	SRS363193	MG	#N/A	#N/A	#N/A	PMC3435244	Chan PLoS NTD 2012
malagasy15	SRS417747	MG	#N/A	#N/A	#N/A	PMC3836732	Menard PLoS NTD 2013
PE0008	SRS693263	PE	Loreto	Santo Tomás	2008	PMC5347536	Hupalo Nat Gen 2016
PE0009	SRS693264	PE	Loreto	Santo Tomás	2008	PMC5347536	Hupalo Nat Gen 2016
MM0036	SRS693265	MM	Kachin State	Laiza township	2013	PMC5347536	Hupalo Nat Gen 2016
CO30102100487	SRS693267	CO	Cordoba	Tierralta	2013	PMC5347536	Hupalo Nat Gen 2016
PE0791	SRS693268	PE	Loreto	Mazán	2008	PMC5347536	Hupalo Nat Gen 2016
TH0046	SRS693269	TH	Kanchanaburi	#N/A	2012	PMC5347536	Hupalo Nat Gen 2016
PE0010	SRS693270	PE	Loreto	Santo Tomás	2008	PMC5347536	Hupalo Nat Gen 2016
MX8302	SRS693271	MX	Chiapas	Tapachula	2002	PMC5347536	Hupalo Nat Gen 2016
PE0261	SRS693272	PE	Madre de Dios	Delta 1	2013	PMC5347536	Hupalo Nat Gen 2016
MX13107	SRS693273	MX	Chiapas	Huehuetán	2007	PMC5347536	Hupalo Nat Gen 2016
CO30101099038	SRS693274	CO	Valle del Cauca	Buenaventura	2013	PMC5347536	Hupalo Nat Gen 2016
PE0869	SRS693276	PE	Loreto	Mazán	2008	PMC5347536	Hupalo Nat Gen 2016
PE0001	SRS693277	PE	Loreto	Santo Tomás	2008	PMC5347536	Hupalo Nat Gen 2016
BR0087	SRS693278	BR	Acre	Plácido de Castro	2011	PMC5347536	Hupalo Nat Gen 2016
PE4017	SRS693281	PE	Loreto	Iquitos	2012	PMC5347536	Hupalo Nat Gen 2016
CO30102100443-B	SRS693296	CO	Cordoba	Tierralta	2013	PMC5347536	Hupalo Nat Gen 2016
PE1021	SRS693307	PE	Loreto	Puerto America	2011	PMC5347536	Hupalo Nat Gen 2016
PE3270_D43	SRS693345	PE	Loreto	Padrecocha	2012	PMC5347536	Hupalo Nat Gen 2016
PE3043_D106	SRS693354	PE	Loreto	Padrecocha	2011	PMC5347536	Hupalo Nat Gen 2016
PE3280	SRS693355	PE	Loreto	Padrecocha	2012	PMC5347536	Hupalo Nat Gen 2016
TH0075	SRS693360	TH	Kanchanaburi	#N/A	2012	PMC5347536	Hupalo Nat Gen 2016
PE3270_D0	SRS693364	PE	Loreto	Padrecocha	2012	PMC5347536	Hupalo Nat Gen 2016
TH0038	SRS693407	TH	Kanchanaburi	#N/A	2012	PMC5347536	Hupalo Nat Gen 2016
PG0073	SRS693408	PG	Madang Province	Alexishafen	2009	PMC5347536	Hupalo Nat Gen 2016
CO30102100493	SRS693442	CO	Cordoba	Tierralta	2013	PMC5347536	Hupalo Nat Gen 2016
MX1203	SRS693462	MX	Chiapas	Tapachula	2003	PMC5347536	Hupalo Nat Gen 2016
MX1905	SRS693463	MX	Chiapas	Tapachula	2005	PMC5347536	Hupalo Nat Gen 2016
TH0058	SRS693468	TH	Kanchanaburi	#N/A	2012	PMC5347536	Hupalo Nat Gen 2016
PE1022	SRS693476	PE	Loreto	Puerto America	2011	PMC5347536	Hupalo Nat Gen 2016
CO30102100449	SRS693489	CO	Cordoba	Tierralta	2013	PMC5347536	Hupalo Nat Gen 2016
PE0258	SRS693490	PE	Madre de Dios	Delta 1	2012	PMC5347536	Hupalo Nat Gen 2016
BR0017	SRS693491	BR	Acre	Plácido de Castro	2011	PMC5347536	Hupalo Nat Gen 2016
PG0045	SRS693544	PG	Madang Province	Alexishafen	2009	PMC5347536	Hupalo Nat Gen 2016
BR0022	SRS693551	BR	Acre	Plácido de Castro	2011	PMC5347536	Hupalo Nat Gen 2016
PE0259	SRS693569	PE	Madre de Dios	Delta 1	2013	PMC5347536	Hupalo Nat Gen 2016
TH0106	SRS693570	TH	Kanchanaburi	#N/A	2013	PMC5347536	Hupalo Nat Gen 2016
TH0071	SRS693573	TH	Kanchanaburi	#N/A	2012	PMC5347536	Hupalo Nat Gen 2016
PG0172	SRS693574	PG	Madang Province	Alexishafen	2010	PMC5347536	Hupalo Nat Gen 2016
CO30102100492	SRS693575	CO	Cordoba	Tierralta	2013	PMC5347536	Hupalo Nat Gen 2016
MX15302	SRS693576	MX	Chiapas	Tapachula	2002	PMC5347536	Hupalo Nat Gen 2016
CO30103103295	SRS693577	CO	Narino	Tumaco	2013	PMC5347536	Hupalo Nat Gen 2016
BR0034	SRS693578	BR	Acre	Acrelândia	2011	PMC5347536	Hupalo Nat Gen 2016
TH0073	SRS693579	TH	Kanchanaburi	#N/A	2012	PMC5347536	Hupalo Nat Gen 2016
CO30102100443-A	SRS693580	CO	Cordoba	Tierralta	2013	PMC5347536	Hupalo Nat Gen 2016
PE3043_D87	SRS693581	PE	Loreto	Padrecocha	2011	PMC5347536	Hupalo Nat Gen 2016
BR0013	SRS693582	BR	Acre	Plácido de Castro	2011	PMC5347536	Hupalo Nat Gen 2016
TH0011	SRS693583	TH	Kanchanaburi	#N/A	2013	PMC5347536	Hupalo Nat Gen 2016
CO30102100439	SRS693584	CO	Cordoba	Tierralta	2013	PMC5347536	Hupalo Nat Gen 2016
CO30102100441-B	SRS693897	CO	Cordoba	Tierralta	2013	PMC5347536	Hupalo Nat Gen 2016
MM0004	SRS693900	MM	Kachin State	Laiza township	2013	PMC5347536	Hupalo Nat Gen 2016
MM0016	SRS693902	MM	Kachin State	Laiza township	2013	PMC5347536	Hupalo Nat Gen 2016
PG0072	SRS693903	PG	Madang Province	Yagaum	2010	PMC5347536	Hupalo Nat Gen 2016
TH0036	SRS693904	TH	Kanchanaburi	#N/A	2012	PMC5347536	Hupalo Nat Gen 2016
PG0030	SRS693905	PG	Madang Province	Yagaum	2008	PMC5347536	Hupalo Nat Gen 2016
BR0001	SRS693907	BR	Acre	Acrelândia	2011	PMC5347536	Hupalo Nat Gen 2016
MM013	SRS693908	MM	Kachin State	Laiza township	2013	PMC5347536	Hupalo Nat Gen 2016
TH0101	SRS693909	TH	Kanchanaburi	#N/A	2013	PMC5347536	Hupalo Nat Gen 2016
BR0033	SRS693910	BR	Acre	Acrelândia	2011	PMC5347536	Hupalo Nat Gen 2016
PE0721	SRS693911	PE	Loreto	Mazán	2008	PMC5347536	Hupalo Nat Gen 2016
TH0100	SRS693912	TH	Kanchanaburi	#N/A	2013	PMC5347536	Hupalo Nat Gen 2016
BR0002	SRS693915	BR	Acre	Plácido de Castro	2011	PMC5347536	Hupalo Nat Gen 2016
BR0025	SRS693916	BR	Acre	Plácido de Castro	2011	PMC5347536	Hupalo Nat Gen 2016
BR0029	SRS693917	BR	Acre	Plácido de Castro	2011	PMC5347536	Hupalo Nat Gen 2016
PE3323	SRS693921	PE	Loreto	Padrecocha	2012	PMC5347536	Hupalo Nat Gen 2016
BR0035	SRS693922	BR	Acre	Acrelândia	2011	PMC5347536	Hupalo Nat Gen 2016
PE0839	SRS693923	PE	Loreto	Mazán	2008	PMC5347536	Hupalo Nat Gen 2016
PE3133	SRS693925	PE	Loreto	Padrecocha	2011	PMC5347536	Hupalo Nat Gen 2016
PE3232	SRS693926	PE	Loreto	Padrecocha	2012	PMC5347536	Hupalo Nat Gen 2016
BR0015	SRS693927	BR	Acre	Plácido de Castro	2011	PMC5347536	Hupalo Nat Gen 2016
BR0031	SRS693928	BR	Acre	Plácido de Castro	2011	PMC5347536	Hupalo Nat Gen 2016
PE0692	SRS693933	PE	Piura	Sullana	2011	PMC5347536	Hupalo Nat Gen 2016
BR0032	SRS693934	BR	Acre	Plácido de Castro	2011	PMC5347536	Hupalo Nat Gen 2016
CO30102100491	SRS693938	CO	Cordoba	Tierralta	2013	PMC5347536	Hupalo Nat Gen 2016
BR0024	SRS693939	BR	Acre	Acrelândia	2011	PMC5347536	Hupalo Nat Gen 2016
BR0030	SRS693940	BR	Acre	Acrelândia	2011	PMC5347536	Hupalo Nat Gen 2016
PE0852	SRS693941	PE	Loreto	Mazán	2008	PMC5347536	Hupalo Nat Gen 2016
PE99622	SRS693942	PE	Piura	Sullana	2011	PMC5347536	Hupalo Nat Gen 2016
TH0099	SRS693944	TH	Kanchanaburi	#N/A	2013	PMC5347536	Hupalo Nat Gen 2016
TH0052	SRS693945	TH	Kanchanaburi	#N/A	2013	PMC5347536	Hupalo Nat Gen 2016
PG0090	SRS693946	PG	Madang Province	Yagaum	2010	PMC5347536	Hupalo Nat Gen 2016
CO30102100489	SRS693947	CO	Cordoba	Tierralta	2013	PMC5347536	Hupalo Nat Gen 2016
PE4023	SRS693948	PE	Loreto	Iquitos	2012	PMC5347536	Hupalo Nat Gen 2016
PE0858	SRS693949	PE	Loreto	Mazán	2008	PMC5347536	Hupalo Nat Gen 2016
CO30102100488	SRS693950	CO	Cordoba	Tierralta	2013	PMC5347536	Hupalo Nat Gen 2016
CO30111110015	SRS693951	CO	Choco	Quibdó	2013	PMC5347536	Hupalo Nat Gen 2016
PE3270_D59	SRS693952	PE	Loreto	Padrecocha	2013	PMC5347536	Hupalo Nat Gen 2016
PE0830	SRS693953	PE	Loreto	Mazán	2008	PMC5347536	Hupalo Nat Gen 2016
TH0072	SRS693954	TH	Kanchanaburi	#N/A	2012	PMC5347536	Hupalo Nat Gen 2016
TH0098	SRS693956	TH	Kanchanaburi	#N/A	2013	PMC5347536	Hupalo Nat Gen 2016
PG0014	SRS693957	PG	Madang Province	Yagaum	2008	PMC5347536	Hupalo Nat Gen 2016
TH0094	SRS693970	TH	Kanchanaburi	#N/A	2012	PMC5347536	Hupalo Nat Gen 2016
TH0095	SRS693971	TH	Kanchanaburi	#N/A	2012	PMC5347536	Hupalo Nat Gen 2016
PE1008	SRS693972	PE	Loreto	Puerto America	2010	PMC5347536	Hupalo Nat Gen 2016
PG0163	SRS693974	PG	Madang Province	Alexishafen	2010	PMC5347536	Hupalo Nat Gen 2016
PG0070	SRS693975	PG	Madang Province	Alexishafen	2009	PMC5347536	Hupalo Nat Gen 2016
BR0027	SRS693976	BR	Acre	Plácido de Castro	2011	PMC5347536	Hupalo Nat Gen 2016
PE0872	SRS693977	PE	Loreto	Mazán	2008	PMC5347536	Hupalo Nat Gen 2016
BR0012	SRS693978	BR	Acre	Plácido de Castro	2011	PMC5347536	Hupalo Nat Gen 2016
PE0007	SRS693979	PE	Loreto	Santo Tomás	2008	PMC5347536	Hupalo Nat Gen 2016
TH0045	SRS693980	TH	Kanchanaburi	#N/A	2012	PMC5347536	Hupalo Nat Gen 2016
TH0037	SRS694226	TH	Kanchanaburi	#N/A	2012	PMC5347536	Hupalo Nat Gen 2016
MX7401	SRS694227	MX	Chiapas	Tapachula	2001	PMC5347536	Hupalo Nat Gen 2016
PE0002	SRS694228	PE	Loreto	Santo Tomás	2008	PMC5347536	Hupalo Nat Gen 2016
MX1504	SRS694229	MX	Chiapas	Tapachula	2004	PMC5347536	Hupalo Nat Gen 2016
CO30102100438-B	SRS694230	CO	Cordoba	Tierralta	2013	PMC5347536	Hupalo Nat Gen 2016
CO30102100490	SRS694231	CO	Cordoba	Tierralta	2013	PMC5347536	Hupalo Nat Gen 2016
MX2202	SRS694232	MX	Chiapas	Tapachula	2002	PMC5347536	Hupalo Nat Gen 2016
CO30102100437	SRS694233	CO	Cordoba	Tierralta	2013	PMC5347536	Hupalo Nat Gen 2016
CO30102100438-A	SRS694234	CO	Cordoba	Tierralta	2013	PMC5347536	Hupalo Nat Gen 2016
CO30102100485	SRS694235	CO	Cordoba	Tierralta	2013	PMC5347536	Hupalo Nat Gen 2016
MX8301	SRS694236	MX	Chiapas	Tapachula	2001	PMC5347536	Hupalo Nat Gen 2016
MX15502	SRS694237	MX	Chiapas	Tapachula	2002	PMC5347536	Hupalo Nat Gen 2016
CO30101099040	SRS694239	CO	Valle del Cauca	Buenaventura	2013	PMC5347536	Hupalo Nat Gen 2016
PE0622	SRS694240	PE	Piura	Sullana	2011	PMC5347536	Hupalo Nat Gen 2016
CO30102100486	SRS694241	CO	Cordoba	Tierralta	2013	PMC5347536	Hupalo Nat Gen 2016
CO30111110020	SRS694242	CO	Choco	Quibdó	2013	PMC5347536	Hupalo Nat Gen 2016
MX3902	SRS694243	MX	Chiapas	Tapachula	2002	PMC5347536	Hupalo Nat Gen 2016
MX11402	SRS694244	MX	Chiapas	Tuxtla Chico	2002	PMC5347536	Hupalo Nat Gen 2016
MX12400	SRS694245	MX	Chiapas	Frontera Hidalgo	2000	PMC5347536	Hupalo Nat Gen 2016
MX0202	SRS694246	MX	Chiapas	Tapachula	2002	PMC5347536	Hupalo Nat Gen 2016
CO30111110026	SRS694247	CO	Choco	Quibdó	2013	PMC5347536	Hupalo Nat Gen 2016
MM0013	SRS694248	MM	Kachin State	Laiza township	2013	PMC5347536	Hupalo Nat Gen 2016
MX5002	SRS694249	MX	Chiapas	Tapachula	2002	PMC5347536	Hupalo Nat Gen 2016
PG0058	SRS694250	PG	Madang Province	Yagaum	2009	PMC5347536	Hupalo Nat Gen 2016
CO30103103280	SRS694251	CO	Narino	Tumaco	2013	PMC5347536	Hupalo Nat Gen 2016
TH0039	SRS694253	TH	Kanchanaburi	#N/A	2012	PMC5347536	Hupalo Nat Gen 2016
MX4304	SRS694254	MX	Chiapas	Tapachula	2004	PMC5347536	Hupalo Nat Gen 2016
MM0020	SRS694255	MM	Kachin State	Laiza township	2013	PMC5347536	Hupalo Nat Gen 2016
MX1302	SRS694256	MX	Chiapas	Tapachula	2002	PMC5347536	Hupalo Nat Gen 2016
CO30102100440	SRS694257	CO	Cordoba	Tierralta	2013	PMC5347536	Hupalo Nat Gen 2016
CO30102100504	SRS694258	CO	Cordoba	Tierralta	2013	PMC5347536	Hupalo Nat Gen 2016
MM0017	SRS694259	MM	Kachin State	Laiza township	2013	PMC5347536	Hupalo Nat Gen 2016
MX2008	SRS694260	MX	Chiapas	Tapachula	2008	PMC5347536	Hupalo Nat Gen 2016
MX7503	SRS694261	MX	Chiapas	Carrillo	2003	PMC5347536	Hupalo Nat Gen 2016
CO30101099036	SRS694262	CO	Valle del Cauca	Buenaventura	2013	PMC5347536	Hupalo Nat Gen 2016
CO30102100446	SRS694263	CO	Cordoba	Tierralta	2013	PMC5347536	Hupalo Nat Gen 2016
CO30102100441-A	SRS694264	CO	Cordoba	Tierralta	2013	PMC5347536	Hupalo Nat Gen 2016
CO30102100445	SRS694265	CO	Cordoba	Tierralta	2013	PMC5347536	Hupalo Nat Gen 2016
MM0015	SRS694266	MM	Kachin State	Laiza township	2013	PMC5347536	Hupalo Nat Gen 2016
MX2003	SRS694267	MX	Chiapas	Tapachula	2003	PMC5347536	Hupalo Nat Gen 2016
BR0008	SRS694268	BR	Acre	Acrelândia	2011	PMC5347536	Hupalo Nat Gen 2016
PE3043_D0	SRS696213	PE	Loreto	Padrecocha	2011	PMC5347536	Hupalo Nat Gen 2016
PE0257	SRS696214	PE	Madre de Dios	Delta 1	2012	PMC5347536	Hupalo Nat Gen 2016
BR0003	SRS696215	BR	Acre	Plácido de Castro	2011	PMC5347536	Hupalo Nat Gen 2016
PE2025	SRS696216	PE	Loreto	Puerto America	2010	PMC5347536	Hupalo Nat Gen 2016
PE3136	SRS696217	PE	Loreto	Padrecocha	2011	PMC5347536	Hupalo Nat Gen 2016
PE0006	SRS696218	PE	Loreto	Santo Tomás	2008	PMC5347536	Hupalo Nat Gen 2016
PG0063	SRS696219	PG	Madang Province	Yagaum	2009	PMC5347536	Hupalo Nat Gen 2016
PE0699	SRS696220	PE	Piura	Sullana	2011	PMC5347536	Hupalo Nat Gen 2016
PE0262	SRS696221	PE	Madre de Dios	Delta 1	2013	PMC5347536	Hupalo Nat Gen 2016
IN_IndiaNYC	SRS696222	IN	#N/A	#N/A	2012	PMC5347536	Hupalo Nat Gen 2016
PE0260	SRS696223	PE	Madre de Dios	Delta 1	2013	PMC5347536	Hupalo Nat Gen 2016
IN0960	SRS805922	IN	Tamil Nadu	Chennai	2013	PMC5347536	Hupalo Nat Gen 2016
IN1050	SRS805942	IN	Tamil Nadu	Chennai	2013	PMC5347536	Hupalo Nat Gen 2016
IN1060	SRS805943	IN	Tamil Nadu	Chennai	2013	PMC5347536	Hupalo Nat Gen 2016
IN924_D0	SRS807544	IN	Tamil Nadu	Chennai	2013	PMC5347536	Hupalo Nat Gen 2016
IN924_D2	SRS807701	IN	Tamil Nadu	Chennai	2013	PMC5347536	Hupalo Nat Gen 2016
IN1019	SRS807702	IN	Tamil Nadu	Chennai	2013	PMC5347536	Hupalo Nat Gen 2016
IN1021	SRS807711	IN	Tamil Nadu	Chennai	2013	PMC5347536	Hupalo Nat Gen 2016
IN1039	SRS807712	IN	Tamil Nadu	Chennai	2013	PMC5347536	Hupalo Nat Gen 2016
PE0003	SRS819436	PE	Loreto	Santo Tomás	2008	PMC5347536	Hupalo Nat Gen 2016
PE0004	SRS819437	PE	Loreto	Santo Tomás	2008	PMC5347536	Hupalo Nat Gen 2016
PE0005	SRS819479	PE	Loreto	Santo Tomás	2008	PMC5347536	Hupalo Nat Gen 2016
PE0612	SRS819493	PE	Loreto	Mazán	2008	PMC5347536	Hupalo Nat Gen 2016
PE0697	SRS819579	PE	Loreto	Mazán	2008	PMC5347536	Hupalo Nat Gen 2016
PG0012	SRS819643	PG	Madang Province	Modillon	2009	PMC5347536	Hupalo Nat Gen 2016
PG0175	SRS819715	PG	Madang Province	Alexishafen	2010	PMC5347536	Hupalo Nat Gen 2016
PG0025	SRS819716	PG	Madang Province	Yagaum	2008	PMC5347536	Hupalo Nat Gen 2016
PG0049	SRS819740	PG	Madang Province	Alexishafen	#N/A	PMC5347536	Hupalo Nat Gen 2016
PG0076	SRS819741	PG	Madang Province	Yagaum	2009	PMC5347536	Hupalo Nat Gen 2016
CN_CMB1	SRS941624	CN	Yunnan	CN-MM border area	2015	PMC4667588	Shen Mem Inst Oswaldo Cruz 2015
